# Diurnal dynamics and psychobiological regulation of cell-free mitochondrial and nuclear DNA in human saliva

**DOI:** 10.1101/2025.10.13.25337887

**Authors:** Alexander Behnke, David Shire, Samantha Leonard, Aidan Park, Lauren Petri, Anjali Goyal, Clemens Kirschbaum, Martin Picard, Caroline Trumpff

## Abstract

Cell-free mitochondrial DNA (cf-mtDNA) has emerged as a dynamic molecular signal responsive to psychological stress and a potential biomarker of stress-related physiological adaptations. While previous work has established the acute stress reactivity of cf-mtDNA in saliva, little is known about its diurnal regulation. In this intensive-sampling study, we characterized the diurnal dynamics of saliva cf-mtDNA across one weekday and one weekend day in healthy adults (*N* = 25, 52% female, 826 samples). Saliva was collected at awakening, during the first hour post-awakening, and at hourly intervals throughout the day. Using a quantitative PCR-based assay, we observed a robust cf-mtDNA awakening response, with concentrations peaking approximately 45 minutes after waking (2.5-fold change, Cohen’s *d* = 0.90), followed by a second peak at 180 minutes post-awakening (5.7-fold change, *d* = 1.70) and relatively stable levels thereafter. Saliva cf-mtDNA closely tracked cell-free nuclear DNA (cf-nDNA) across time points (*r*_S_ = .85), suggesting shared release mechanisms. Diurnal cf-mtDNA showed limited correspondence with cortisol and other hormones in saliva. Psychosocial stress indicators—including daily hassles, lack of social support, negative emotional affect, trait anxiety, fatigue, and depressive symptoms—were associated with higher awakening cf-mtDNA levels, a diminished awakening response, and lower diurnal variability. These findings suggest that saliva cf-mtDNA exhibits a diurnal rhythm and is sensitive to psychosocial stress exposure. By establishing its diurnal patterns and individual-level variability, this study advances saliva cf-mtDNA as a promising non-invasive biomarker to dynamically capture stress-related mitochondrial signaling.

## Supplementary Data Table D1 (post hoc tests) for "Diurnal dynamics and psychobiological regulation of cell-free mitochondrial and nuclear DNA in human saliva"

### Sheet: Notes
SUPPLEMENTARY DATA TABLE D1
Post hoc tests based on linear-mixed effects models
Accompanying the article: Behnke et al., "Diurnal dynamics and psychobiological regulation of cell-free mitochondrial and nuclear DNA in human saliva"
Time point legend:
time1	Awakening
time2	+0:30 min
time3	+0:45 min
time4	+1:00 hr
time5	+2:00 hrs
time6	+3:00 hrs
time7	+4:00 hrs
time8	+5:00 hrs
time9	+6:00 hrs
time10	+7:00 hrs
time11	+8:00 hrs
time12	+9:00 hrs
time13	+10:00 hrs
time14	+11:00 hrs
time15	+12:00 hrs
time16	+13:00 hrs
time17	+14:00 hrs
time18	+15:00 hrs
time19	+16:00 hrs
time20	+17:00 hrs
Computational details:
• Degrees-of-freedom method: Kenward-Roger
• Results are given on the log (not the response) scale.
• Fold changes are computed as exp(estimate) indicating the multiplicative change with respect to the previous point in time.
• Effects sizes are Cohen's d values computed as estimate devided by the model's SD.
• In the testosterone model, NA result from rank deficiency, i.e. certain combinations of time and sex do not exist in the dataset.

### Sheet: cf-mtDNA
contrast	estimate	SE	df	t.ratio	p.tukey	sig	fold.change	effect.size
time1 - time2	-0.456656	0.248908	515.115	-1.83464	0.954115		1.57879	0.443883
time1 - time3	-0.921193	0.249998	522.848	-3.68481	0.033443	*	2.51229	0.895425
time1 - time4	-0.69883	0.256959	523.027	-2.71962	0.416022		2.0114	0.679283
time1 - time5	-1.20337	0.252824	521.432	-4.75973	0.000439859	***	3.33133	1.16971
time1 - time6	-1.74453	0.258157	517.901	-6.75761	7.40491e-09	***	5.72319	1.69573
time1 - time7	-1.26375	0.255946	518.113	-4.93759	0.000190579	***	3.53868	1.2284
time1 - time8	-1.31695	0.260647	517.865	-5.05261	0.000109064	***	3.73201	1.28011
time1 - time9	-1.64806	0.254094	518.467	-6.48603	3.91723e-08	***	5.19688	1.60196
time1 - time10	-1.2422	0.255982	518.902	-4.85268	0.000285305	***	3.46322	1.20745
time1 - time11	-1.35174	0.265028	517.594	-5.10036	8.62023e-05	***	3.86413	1.31393
time1 - time12	-1.30202	0.263026	517.975	-4.95015	0.000179427	***	3.67671	1.2656
time1 - time13	-1.64623	0.265473	517.274	-6.2011	2.16687e-07	***	5.18738	1.60018
time1 - time14	-1.21858	0.265986	517.795	-4.58136	0.000988773	***	3.38237	1.18449
time1 - time15	-1.42707	0.26896	518.348	-5.30589	3.05263e-05	***	4.16648	1.38715
time1 - time16	-1.05251	0.266482	519.633	-3.94966	0.013084	*	2.86484	1.02307
time1 - time17	-1.54918	0.2715	517.911	-5.70601	3.63479e-06	***	4.70762	1.50585
time1 - time18	-1.32322	0.295431	518.903	-4.47895	0.00154876	**	3.75549	1.2862
time1 - time19	-1.55326	0.301232	518.568	-5.15637	6.51793e-05	***	4.72687	1.50982
time1 - time20	-1.78546	0.381318	517.653	-4.68234	0.000628235	***	5.96232	1.73552
time2 - time3	-0.464536	0.247606	516.879	-1.87611	0.943483		1.59128	0.451543
time2 - time4	-0.242174	0.255609	519.681	-0.947439	0.999993		1.27402	0.2354
time2 - time5	-0.746716	0.25308	520.417	-2.95051	0.263289		2.11006	0.725829
time2 - time6	-1.28787	0.257652	516.454	-4.99848	0.000142175	***	3.62506	1.25185
time2 - time7	-0.807098	0.255674	517.052	-3.15674	0.161188		2.24139	0.784522
time2 - time8	-0.860291	0.260854	517.115	-3.29798	0.110452		2.36385	0.836227
time2 - time9	-1.1914	0.253707	517.612	-4.69599	0.000590415	***	3.2917	1.15808
time2 - time10	-0.785542	0.256387	518.652	-3.06389	0.202898		2.19359	0.763569
time2 - time11	-0.895081	0.265707	517.429	-3.36868	0.0903075		2.44753	0.870044
time2 - time12	-0.845363	0.263023	517.865	-3.21403	0.138821		2.32882	0.821716
time2 - time13	-1.18957	0.266175	517.859	-4.46914	0.00161648	**	3.28567	1.1563
time2 - time14	-0.761921	0.265966	517.678	-2.86473	0.315761		2.14239	0.740608
time2 - time15	-0.970414	0.26828	517.625	-3.61717	0.041893	*	2.63904	0.94327
time2 - time16	-0.595857	0.26729	520.012	-2.22925	0.781042		1.81459	0.57919
time2 - time17	-1.09253	0.272161	517.879	-4.01427	0.0102677	*	2.9818	1.06197
time2 - time18	-0.866561	0.295856	518.945	-2.929	0.275925		2.37872	0.842322
time2 - time19	-1.09661	0.301397	518.83	-3.63841	0.0390616	*	2.99399	1.06593
time2 - time20	-1.3288	0.379487	515.099	-3.50158	0.0605874		3.77652	1.29163
time3 - time4	0.222362	0.252269	520.063	0.88145	0.999998		0.800625	-0.216143
time3 - time5	-0.28218	0.25194	522.643	-1.12003	0.999902		1.32602	0.274287
time3 - time6	-0.823333	0.257052	519.283	-3.20298	0.142927		2.27808	0.800303
time3 - time7	-0.342561	0.255118	519.585	-1.34276	0.998736		1.40855	0.332979
time3 - time8	-0.395755	0.260232	519.938	-1.52077	0.993906		1.4855	0.384685
time3 - time9	-0.726866	0.254438	522.883	-2.85675	0.32088		2.06859	0.706535
time3 - time10	-0.321005	0.255851	521.032	-1.25466	0.999499		1.37851	0.312026
time3 - time11	-0.430545	0.264309	518.499	-1.62894	0.98654		1.53809	0.418501
time3 - time12	-0.380826	0.262575	520.041	-1.45035	0.996585		1.46349	0.370174
time3 - time13	-0.725035	0.265482	519.646	-2.73101	0.407719		2.0648	0.704755
time3 - time14	-0.297384	0.265087	519.784	-1.12184	0.9999		1.34633	0.289066
time3 - time15	-0.505878	0.26765	519.152	-1.89007	0.93954		1.65844	0.491727
time3 - time16	-0.131321	0.266275	521.061	-0.493177	1		1.14033	0.127647
time3 - time17	-0.627991	0.272399	521.754	-2.30541	0.730026		1.87384	0.610425
time3 - time18	-0.402025	0.294947	520.322	-1.36304	0.998459		1.49485	0.390779
time3 - time19	-0.63207	0.30103	520.412	-2.09969	0.855834		1.8815	0.61439
time3 - time20	-0.864267	0.378623	516.187	-2.28266	0.745727		2.37327	0.840092
time4 - time5	-0.504543	0.256627	517.298	-1.96606	0.914593		1.65623	0.49043
time4 - time6	-1.0457	0.262094	515.271	-3.98978	0.0112704	*	2.84538	1.01645
time4 - time7	-0.564924	0.259837	515.494	-2.17415	0.81485		1.75931	0.549122
time4 - time8	-0.618117	0.26404	514.958	-2.341	0.704724		1.85543	0.600827
time4 - time9	-0.949229	0.258843	517.586	-3.66721	0.0355031	*	2.58372	0.922677
time4 - time10	-0.543368	0.260696	516.572	-2.0843	0.863573		1.7218	0.528169
time4 - time11	-0.652907	0.27022	516.9	-2.4162	0.648973		1.92112	0.634644
time4 - time12	-0.603189	0.267462	516.261	-2.25523	0.76415		1.82794	0.586316
time4 - time13	-0.947398	0.270235	516.231	-3.50583	0.0597856		2.57899	0.920897
time4 - time14	-0.519747	0.270087	516.738	-1.92437	0.929011		1.6816	0.505208
time4 - time15	-0.72824	0.272199	515.744	-2.67539	0.448919		2.07143	0.70787
time4 - time16	-0.353683	0.271392	517.988	-1.30322	0.999154		1.4243	0.34379
time4 - time17	-0.850353	0.27749	518.912	-3.06445	0.202626		2.34047	0.826567
time4 - time18	-0.624387	0.299766	517.719	-2.08291	0.86426		1.8671	0.606922
time4 - time19	-0.854432	0.304842	517.08	-2.80287	0.356909		2.35004	0.830532
time4 - time20	-1.08663	0.380885	514.385	-2.85291	0.323444		2.96427	1.05623
time5 - time6	-0.541153	0.257878	510.306	-2.09848	0.856417		1.71799	0.526016
time5 - time7	-0.0603814	0.255392	510.383	-0.236427	1		1.06224	0.0586924
time5 - time8	-0.113575	0.259915	510.3	-0.436968	1		1.12028	0.110398
time5 - time9	-0.444686	0.252927	509.633	-1.75816	0.969746		1.56	0.432248
time5 - time10	-0.038825	0.255627	510.603	-0.151882	1		1.03959	0.037739
time5 - time11	-0.148365	0.265474	511.846	-0.558866	1		1.15994	0.144215
time5 - time12	-0.0986461	0.262609	510.761	-0.375638	1		1.10368	0.0958868
time5 - time13	-0.442855	0.265683	511.193	-1.66686	0.982672		1.55715	0.430468
time5 - time14	-0.0152042	0.265639	511.407	-0.0572363	1		1.01532	0.0147789
time5 - time15	-0.223698	0.267686	510.361	-0.835672	0.999999		1.25069	0.217441
time5 - time16	0.15086	0.265874	511.638	0.567409	1		0.859968	-0.14664
time5 - time17	-0.345811	0.27191	513.621	-1.27178	0.999394		1.41313	0.336138
time5 - time18	-0.119845	0.294891	512.506	-0.406404	1		1.12732	0.116492
time5 - time19	-0.34989	0.30043	511.749	-1.16463	0.999826		1.41891	0.340103
time5 - time20	-0.582087	0.380127	514.39	-1.5313	0.993381		1.78977	0.565805
time6 - time7	0.480772	0.259801	507.894	1.85054	0.950209		0.618306	-0.467324
time6 - time8	0.427578	0.26479	508.704	1.61479	0.98778		0.652086	-0.415618
time6 - time9	0.0964668	0.259326	511.228	0.371991	1		0.90804	-0.0937685
time6 - time10	0.502328	0.260644	508.925	1.92726	0.928046		0.60512	-0.488277
time6 - time11	0.392789	0.270189	510.229	1.45375	0.99648		0.675171	-0.381802
time6 - time12	0.442507	0.267077	509.162	1.65685	0.983765		0.642424	-0.430129
time6 - time13	0.0982981	0.270132	509.688	0.363889	1		0.906379	-0.0955485
time6 - time14	0.525949	0.269948	509.233	1.94834	0.920919		0.590994	-0.511237
time6 - time15	0.317455	0.272506	509.057	1.16495	0.999825		0.727999	-0.308576
time6 - time16	0.692013	0.271428	511.133	2.54952	0.545822		0.500568	-0.672656
time6 - time17	0.195343	0.277907	512.532	0.702907	1		0.822553	-0.189878
time6 - time18	0.421308	0.299986	512.262	1.40443	0.997726		0.656188	-0.409524
time6 - time19	0.191263	0.305059	511.498	0.626973	1		0.825915	-0.185913
time6 - time20	-0.0409337	0.385055	513.817	-0.106306	1		1.04178	0.0397887
time7 - time8	-0.0531933	0.262639	508.713	-0.202534	1		1.05463	0.0517054
time7 - time9	-0.384305	0.257144	511.282	-1.49451	0.995055		1.46859	0.373555
time7 - time10	0.0215563	0.258021	508.372	0.083545	1		0.978674	-0.0209534
time7 - time11	-0.0879832	0.267984	509.694	-0.328315	1		1.09197	0.0855221
time7 - time12	-0.0382647	0.264852	508.591	-0.144476	1		1.03901	0.0371944
time7 - time13	-0.382474	0.267914	509.112	-1.4276	0.997197		1.46591	0.371775
time7 - time14	0.0451772	0.26771	508.897	0.168754	1		0.955828	-0.0439135
time7 - time15	-0.163316	0.270238	509.029	-0.604343	1		1.17741	0.158748
time7 - time16	0.211241	0.269165	510.795	0.784802	1		0.809579	-0.205332
time7 - time17	-0.285429	0.275607	512.596	-1.03564	0.99997		1.33033	0.277445
time7 - time18	-0.0594634	0.298198	512.106	-0.199409	1		1.06127	0.0578001
time7 - time19	-0.289508	0.303256	511.688	-0.954667	0.999992		1.33577	0.28141
time7 - time20	-0.521705	0.382838	513.671	-1.36273	0.998463		1.6849	0.507112
time8 - time9	-0.331112	0.261716	510.825	-1.26516	0.999436		1.39252	0.32185
time8 - time10	0.0747497	0.262649	508.714	0.284599	1		0.927976	-0.0726588
time8 - time11	-0.0347898	0.272906	510.367	-0.127479	1		1.0354	0.0338167
time8 - time12	0.0149286	0.269359	509.175	0.0554227	1		0.985182	-0.014511
time8 - time13	-0.32928	0.271908	509.164	-1.211	0.999695		1.38997	0.32007
time8 - time14	0.0983705	0.272404	510.013	0.36112	1		0.906313	-0.0956189
time8 - time15	-0.110123	0.274738	509.304	-0.400829	1		1.11642	0.107043
time8 - time16	0.264434	0.273124	510.659	0.968183	0.99999		0.76764	-0.257038
time8 - time17	-0.232236	0.27953	512.549	-0.830807	0.999999		1.26142	0.22574
time8 - time18	-0.00627004	0.301361	511.665	-0.0208058	1		1.00629	0.00609466
time8 - time19	-0.236315	0.306371	510.868	-0.771335	1		1.26657	0.229705
time8 - time20	-0.468512	0.385561	513.884	-1.21514	0.99968		1.59762	0.455407
time9 - time10	0.405861	0.257962	512.306	1.57334	0.990911		0.666403	-0.394509
time9 - time11	0.296322	0.267464	513.011	1.10789	0.999917		0.743548	-0.288033
time9 - time12	0.34604	0.263845	511.566	1.31153	0.999077		0.707484	-0.336361
time9 - time13	0.00183125	0.266973	511.606	0.00685933	1		0.99817	-0.00178003
time9 - time14	0.429482	0.267321	512.185	1.60661	0.988461		0.650846	-0.417469
time9 - time15	0.220989	0.26928	511.596	0.820665	0.999999		0.801726	-0.214807
time9 - time16	0.595546	0.268149	513.698	2.22095	0.786299		0.551262	-0.578887
time9 - time17	0.0988757	0.274637	514.893	0.360023	1		0.905855	-0.09611
time9 - time18	0.324842	0.297324	514.185	1.09255	0.999933		0.722642	-0.315755
time9 - time19	0.0947966	0.302455	513.371	0.313424	1		0.909558	-0.092145
time9 - time20	-0.137401	0.382154	514.794	-0.359542	1		1.14729	0.133557
time10 - time11	-0.10954	0.268581	510.469	-0.407845	1		1.11576	0.106475
time10 - time12	-0.059821	0.265332	509.147	-0.225457	1		1.06165	0.0581477
time10 - time13	-0.40403	0.268255	509.345	-1.50614	0.994568		1.49785	0.392729
time10 - time14	0.0236208	0.268182	509.423	0.0880778	1		0.976656	-0.0229601
time10 - time15	-0.184873	0.270713	509.677	-0.682911	1		1.20307	0.179701
time10 - time16	0.189685	0.268443	509.718	0.706611	1		0.82722	-0.184379
time10 - time17	-0.306986	0.275215	511.852	-1.11544	0.999908		1.35932	0.298399
time10 - time18	-0.0810197	0.297196	510.742	-0.272614	1		1.08439	0.0787534
time10 - time19	-0.311065	0.301841	510.037	-1.03056	0.999972		1.36488	0.302364
time10 - time20	-0.543262	0.382933	513.958	-1.41869	0.997413		1.72161	0.528066
time11 - time12	0.0497185	0.2742	509.325	0.181322	1		0.951497	-0.0483277
time11 - time13	-0.294491	0.276801	509.561	-1.06391	0.999955		1.34244	0.286253
time11 - time14	0.13316	0.277639	510.169	0.479617	1		0.875325	-0.129436
time11 - time15	-0.0753332	0.279581	509.9	-0.269451	1		1.07824	0.073226
time11 - time16	0.299224	0.278127	510.941	1.07585	0.999947		0.741393	-0.290854
time11 - time17	-0.197446	0.284417	512.781	-0.694213	1		1.21829	0.191923
time11 - time18	0.0285198	0.306544	512.259	0.0930366	1		0.971883	-0.0277221
time11 - time19	-0.201525	0.311744	512.007	-0.646445	1		1.22327	0.195888
time11 - time20	-0.433722	0.389874	513.757	-1.11247	0.999912		1.54299	0.42159
time12 - time13	-0.344209	0.273564	508.231	-1.25824	0.999477		1.41087	0.334581
time12 - time14	0.0834419	0.273578	508.206	0.305002	1		0.919945	-0.0811079
time12 - time15	-0.125052	0.275948	508.067	-0.453171	1		1.13321	0.121554
time12 - time16	0.249506	0.274448	509.184	0.909117	0.999996		0.779186	-0.242526
time12 - time17	-0.247165	0.281196	511.378	-0.878976	0.999998		1.28039	0.240251
time12 - time18	-0.0211987	0.302858	510.408	-0.0699954	1		1.02142	0.0206057
time12 - time19	-0.251244	0.308421	510.559	-0.814613	0.999999		1.28562	0.244216
time12 - time20	-0.483441	0.387837	513.654	-1.2465	0.999542		1.62164	0.469918
time13 - time14	0.427651	0.276609	508.83	1.54605	0.992584		0.652039	-0.415689
time13 - time15	0.219157	0.278945	508.728	0.785664	1		0.803195	-0.213027
time13 - time16	0.593715	0.276863	509.052	2.14443	0.831855		0.552272	-0.577107
time13 - time17	0.0970445	0.282739	510.56	0.34323	1		0.907516	-0.09433
time13 - time18	0.32301	0.304584	509.953	1.0605	0.999957		0.723966	-0.313975
time13 - time19	0.0929654	0.310111	510.133	0.299781	1		0.911225	-0.090365
time13 - time20	-0.139232	0.390086	513.971	-0.356926	1		1.14939	0.135337
time14 - time15	-0.208494	0.27891	508.485	-0.747529	1		1.23182	0.202662
time14 - time16	0.166064	0.277682	509.596	0.598035	1		0.846992	-0.161419
time14 - time17	-0.330606	0.283732	511.436	-1.16521	0.999825		1.39181	0.321359
time14 - time18	-0.104641	0.304468	510.262	-0.343683	1		1.11031	0.101714
time14 - time19	-0.334685	0.309976	510.423	-1.07971	0.999944		1.3975	0.325324
time14 - time20	-0.566883	0.388605	513.442	-1.45876	0.996328		1.76276	0.551026
time15 - time16	0.374557	0.279358	509.152	1.34078	0.998759		0.687594	-0.36408
time15 - time17	-0.122113	0.286074	511.352	-0.426858	1		1.12988	0.118697
time15 - time18	0.103853	0.307468	510.39	0.337769	1		0.901358	-0.100948
time15 - time19	-0.126192	0.312307	510.13	-0.404063	1		1.1345	0.122662
time15 - time20	-0.358389	0.390746	513.5	-0.917192	0.999996		1.43102	0.348364
time16 - time17	-0.49667	0.282073	510.102	-1.76078	0.969289		1.64324	0.482777
time16 - time18	-0.270704	0.303101	508.359	-0.893116	0.999997		1.31089	0.263132
time16 - time19	-0.500749	0.308515	508.767	-1.62309	0.987058		1.64996	0.486742
time16 - time20	-0.732946	0.38883	514.05	-1.885	0.940982		2.0812	0.712445
time17 - time18	0.225966	0.3082	509.444	0.73318	1		0.797745	-0.219645
time17 - time19	-0.00407907	0.313698	509.878	-0.0130032	1		1.00409	0.00396497
time17 - time20	-0.236276	0.392651	514.497	-0.601746	1		1.26652	0.229667
time18 - time19	-0.230045	0.331475	508.504	-0.694003	1		1.25866	0.22361
time18 - time20	-0.462242	0.407825	513.608	-1.13343	0.999883		1.58763	0.449312
time19 - time20	-0.232197	0.410609	513.442	-0.565495	1		1.26137	0.225702

### Sheet: cf-nDNA
contrast	estimate	SE	df	t.ratio	p.tukey	sig	fold.change	effect.size
time1 - time2	-0.496453	0.299692	515.403	-1.65654	0.983806		1.64288	0.400666
time1 - time3	-0.6746	0.300891	523.175	-2.24201	0.772834		1.96325	0.54444
time1 - time4	-0.835748	0.309296	523.542	-2.70209	0.428938		2.30654	0.674496
time1 - time5	-1.27158	0.304314	521.937	-4.17852	0.00540856	**	3.5665	1.02624
time1 - time6	-1.97998	0.310784	518.297	-6.3709	7.86827e-08	***	7.24258	1.59795
time1 - time7	-1.7028	0.308118	518.506	-5.52645	9.60697e-06	***	5.48929	1.37425
time1 - time8	-1.85715	0.313783	518.262	-5.91858	1.10916e-06	***	6.40546	1.49883
time1 - time9	-2.15048	0.305896	518.898	-7.03009	1.47457e-09	***	8.58896	1.73556
time1 - time10	-1.83621	0.308146	519.312	-5.95891	8.8083e-07	***	6.27274	1.48193
time1 - time11	-2.03712	0.319058	518.002	-6.3848	7.2394e-08	***	7.66852	1.64407
time1 - time12	-2.03344	0.316648	518.428	-6.42177	5.78724e-08	***	7.64034	1.6411
time1 - time13	-2.23054	0.319607	517.69	-6.97901	1.96157e-09	***	9.30486	1.80017
time1 - time14	-1.54178	0.320217	518.253	-4.81481	0.000340964	***	4.67291	1.24431
time1 - time15	-1.95091	0.323788	518.848	-6.02526	6.02513e-07	***	7.03506	1.57449
time1 - time16	-1.77115	0.320781	520.169	-5.52136	9.85773e-06	***	5.8776	1.42942
time1 - time17	-2.17349	0.326852	518.397	-6.64977	1.4366e-08	***	8.78889	1.75413
time1 - time18	-1.92939	0.355646	519.474	-5.42503	1.64222e-05	***	6.8853	1.55713
time1 - time19	-2.02612	0.362637	519.116	-5.58717	6.93228e-06	***	7.58457	1.63519
time1 - time20	-2.57431	0.459087	518.252	-5.60746	6.21755e-06	***	13.1223	2.07761
time2 - time3	-0.178147	0.298099	517.213	-0.597608	1		1.195	0.143774
time2 - time4	-0.339295	0.307721	520.231	-1.1026	0.999923		1.40396	0.27383
time2 - time5	-0.77513	0.304645	521.066	-2.54437	0.549822		2.17088	0.625574
time2 - time6	-1.48352	0.310203	516.97	-4.78243	0.000396751	***	4.40846	1.19729
time2 - time7	-1.20634	0.307812	517.594	-3.9191	0.0146548	*	3.34125	0.973588
time2 - time8	-1.3607	0.314051	517.679	-4.33273	0.00288482	**	3.89891	1.09816
time2 - time9	-1.65402	0.305443	518.165	-5.41517	1.73118e-05	***	5.22798	1.33489
time2 - time10	-1.33976	0.308644	519.263	-4.34079	0.00278802	**	3.81812	1.08126
time2 - time11	-1.54067	0.319885	518.045	-4.81633	0.000338584	***	4.66772	1.24341
time2 - time12	-1.53699	0.316646	518.474	-4.85396	0.000283652	***	4.65057	1.24044
time2 - time13	-1.73408	0.320444	518.482	-5.4115	1.76431e-05	***	5.66374	1.3995
time2 - time14	-1.04533	0.320195	518.292	-3.26467	0.121098		2.84433	0.843639
time2 - time15	-1.45445	0.322979	518.23	-4.50325	0.00139393	**	4.28214	1.17383
time2 - time16	-1.2747	0.321751	520.734	-3.96175	0.012505	*	3.57761	1.02875
time2 - time17	-1.67704	0.327652	518.528	-5.11834	7.8796e-05	***	5.34967	1.35346
time2 - time18	-1.43294	0.35616	519.652	-4.02329	0.00991777	**	4.19098	1.15646
time2 - time19	-1.52966	0.362834	519.534	-4.21588	0.00465798	**	4.61662	1.23452
time2 - time20	-2.07786	0.456932	515.671	-4.54741	0.00114986	**	7.98734	1.67695
time3 - time4	-0.161148	0.30367	520.347	-0.530669	1		1.17486	0.130056
time3 - time5	-0.596984	0.30324	523.152	-1.96869	0.913641		1.81663	0.4818
time3 - time6	-1.30538	0.309438	519.693	-4.21854	0.00460786	**	3.68908	1.05351
time3 - time7	-1.0282	0.307105	520.003	-3.34803	0.0958351		2.79602	0.829814
time3 - time8	-1.18255	0.313258	520.396	-3.77501	0.0245532	*	3.26269	0.954385
time3 - time9	-1.47588	0.306248	523.414	-4.81923	0.000333155	***	4.37487	1.19112
time3 - time10	-1.16161	0.307964	521.513	-3.77191	0.0248155	*	3.19508	0.937487
time3 - time11	-1.36252	0.31819	518.937	-4.28211	0.00355645	**	3.90604	1.09963
time3 - time12	-1.35884	0.316075	520.511	-4.29911	0.00331417	**	3.89169	1.09666
time3 - time13	-1.55594	0.319586	520.124	-4.8686	0.000264484	***	4.73953	1.25573
time3 - time14	-0.867182	0.319102	520.248	-2.71757	0.417538		2.38019	0.699865
time3 - time15	-1.27631	0.322202	519.615	-3.9612	0.0125334	*	3.58338	1.03005
time3 - time16	-1.09655	0.320518	521.609	-3.42118	0.0773467		2.99382	0.884977
time3 - time17	-1.49889	0.327882	522.334	-4.57143	0.00103148	**	4.47671	1.20969
time3 - time18	-1.25479	0.355044	520.908	-3.53418	0.0546772		3.5071	1.01269
time3 - time19	-1.35152	0.362367	521.011	-3.72969	0.0287182	*	3.86328	1.09075
time3 - time20	-1.89971	0.455868	516.704	-4.16724	0.00566519	**	6.68396	1.53317
time4 - time5	-0.435836	0.308981	517.795	-1.41056	0.997597		1.54625	0.351744
time4 - time6	-1.14423	0.315587	515.719	-3.62572	0.0407455	*	3.14002	0.923458
time4 - time7	-0.86705	0.312867	515.954	-2.77131	0.37887		2.37988	0.699758
time4 - time8	-1.0214	0.317933	515.387	-3.21263	0.139357		2.77709	0.82433
time4 - time9	-1.31473	0.311647	518.078	-4.21865	0.00460787	**	3.72374	1.06106
time4 - time10	-1.00046	0.313888	517.099	-3.18733	0.148937		2.71954	0.807431
time4 - time11	-1.20138	0.325351	517.471	-3.69255	0.0326049	*	3.32469	0.969578
time4 - time12	-1.19769	0.322038	516.788	-3.71911	0.0297959	*	3.31247	0.966607
time4 - time13	-1.39479	0.325378	516.756	-4.28667	0.00349256	**	4.03412	1.12567
time4 - time14	-0.706034	0.325192	517.314	-2.17113	0.816626		2.02594	0.569809
time4 - time15	-1.11516	0.327748	516.25	-3.40249	0.081801		3.05005	0.899996
time4 - time16	-0.935401	0.326748	518.635	-2.86276	0.317026		2.54823	0.754921
time4 - time17	-1.33774	0.334078	519.588	-4.00428	0.0106601	*	3.81042	1.07963
time4 - time18	-1.09364	0.360913	518.394	-3.03021	0.219758		2.98512	0.88263
time4 - time19	-1.19037	0.367033	517.709	-3.24321	0.128381		3.28829	0.960694
time4 - time20	-1.73856	0.458636	514.913	-3.79072	0.0232592	*	5.68916	1.40312
time5 - time6	-0.708394	0.310562	510.589	-2.28101	0.74684		2.03073	0.571714
time5 - time7	-0.431214	0.307566	510.677	-1.40202	0.997775		1.53913	0.348014
time5 - time8	-0.585567	0.313015	510.595	-1.87073	0.944938		1.79601	0.472586
time5 - time9	-0.878894	0.304603	509.891	-2.88538	0.302688		2.40823	0.709317
time5 - time10	-0.564629	0.307848	510.927	-1.83412	0.954228		1.75879	0.455687
time5 - time11	-0.76554	0.319691	512.24	-2.39462	0.665239		2.15016	0.617834
time5 - time12	-0.761859	0.316254	511.09	-2.40901	0.654415		2.14225	0.614863
time5 - time13	-0.958953	0.319951	511.552	-2.99719	0.237235		2.60896	0.77393
time5 - time14	-0.270198	0.319896	511.787	-0.844645	0.999999		1.31022	0.218065
time5 - time15	-0.679323	0.322373	510.663	-2.10726	0.851899		1.97254	0.548252
time5 - time16	-0.499565	0.320176	512.048	-1.56028	0.991748		1.648	0.403177
time5 - time17	-0.901905	0.327417	514.107	-2.7546	0.39074		2.46429	0.727888
time5 - time18	-0.657805	0.355107	512.99	-1.85241	0.949747		1.93055	0.530886
time5 - time19	-0.754532	0.361789	512.168	-2.08556	0.862933		2.12662	0.60895
time5 - time20	-1.30273	0.457719	514.94	-2.84613	0.327875		3.67932	1.05137
time6 - time7	0.27718	0.312902	508.079	0.885836	0.999998		0.757918	-0.2237
time6 - time8	0.122827	0.318901	508.956	0.385156	1		0.884417	-0.0991281
time6 - time9	-0.1705	0.312294	511.548	-0.545961	1		1.1859	0.137603
time6 - time10	0.143765	0.313906	509.184	0.457989	1		0.866091	-0.116027
time6 - time11	-0.0571461	0.325385	510.58	-0.175626	1		1.05881	0.0461201
time6 - time12	-0.0534647	0.32165	509.446	-0.16622	1		1.05492	0.043149
time6 - time13	-0.250559	0.325323	510.01	-0.770186	1		1.28474	0.202216
time6 - time14	0.438196	0.325106	509.521	1.34785	0.998669		0.6452	-0.353649
time6 - time15	0.0290714	0.32819	509.331	0.088581	1		0.971347	-0.0234623
time6 - time16	0.208829	0.326867	511.557	0.638881	1		0.811534	-0.168537
time6 - time17	-0.193511	0.334652	513.003	-0.578245	1		1.2135	0.156174
time6 - time18	0.0505889	0.361243	512.765	0.140041	1		0.950669	-0.0408281
time6 - time19	-0.046138	0.367364	511.935	-0.125592	1		1.04722	0.037236
time6 - time20	-0.594333	0.463663	514.357	-1.28182	0.999325		1.81182	0.47966
time7 - time8	-0.154353	0.316311	508.965	-0.487979	1		1.1669	0.124572
time7 - time9	-0.44768	0.309665	511.604	-1.44569	0.996717		1.56468	0.361303
time7 - time10	-0.133415	0.310752	508.589	-0.429328	1		1.14272	0.107673
time7 - time11	-0.334326	0.322736	510.003	-1.03591	0.99997		1.397	0.26982
time7 - time12	-0.330644	0.318977	508.829	-1.03658	0.99997		1.39186	0.266849
time7 - time13	-0.527739	0.322659	509.388	-1.6356	0.985908		1.6951	0.425915
time7 - time14	0.161016	0.322416	509.163	0.499404	1		0.851279	-0.129949
time7 - time15	-0.248108	0.325459	509.309	-0.762334	1		1.2816	0.200237
time7 - time16	-0.0683507	0.324146	511.198	-0.210864	1		1.07074	0.0551629
time7 - time17	-0.47069	0.33188	513.068	-1.41825	0.997423		1.6011	0.379874
time7 - time18	-0.226591	0.359092	512.601	-0.631011	1		1.25432	0.182872
time7 - time19	-0.323318	0.365189	512.146	-0.885342	0.999998		1.3817	0.260936
time7 - time20	-0.871513	0.460995	514.203	-1.8905	0.939402		2.39052	0.70336
time8 - time9	-0.293327	0.315177	511.124	-0.930672	0.999994		1.34088	0.236731
time8 - time10	0.0209384	0.316323	508.954	0.0661932	1		0.979279	-0.0168985
time8 - time11	-0.179973	0.328657	510.731	-0.547601	1		1.19718	0.145248
time8 - time12	-0.176291	0.324398	509.459	-0.543441	1		1.19279	0.142277
time8 - time13	-0.373386	0.327468	509.448	-1.14022	0.999873		1.45265	0.301344
time8 - time14	0.315369	0.328055	510.367	0.96133	0.999991		0.72952	-0.25452
time8 - time15	-0.0937553	0.330875	509.602	-0.283356	1		1.09829	0.0756658
time8 - time16	0.0860024	0.328915	511.049	0.261473	1		0.917592	-0.0694088
time8 - time17	-0.316337	0.336604	513.024	-0.93979	0.999994		1.37209	0.255302
time8 - time18	-0.0722378	0.362906	512.126	-0.199054	1		1.07491	0.0583
time8 - time19	-0.168965	0.368952	511.261	-0.457959	1		1.18408	0.136364
time8 - time20	-0.71716	0.464269	514.439	-1.54471	0.992663		2.04861	0.578788
time9 - time10	0.314265	0.310639	512.698	1.01167	0.999979		0.730325	-0.25363
time9 - time11	0.113354	0.322071	513.456	0.351952	1		0.892835	-0.091483
time9 - time12	0.117035	0.317731	511.925	0.368347	1		0.889554	-0.0944541
time9 - time13	-0.0800595	0.321499	511.974	-0.24902	1		1.08335	0.0646126
time9 - time14	0.608696	0.321912	512.603	1.89088	0.939289		0.54406	-0.491252
time9 - time15	0.199571	0.324275	511.965	0.615438	1		0.819082	-0.161065
time9 - time16	0.379329	0.322888	514.21	1.1748	0.999803		0.68432	-0.30614
time9 - time17	-0.0230107	0.330687	515.445	-0.0695845	1		1.02328	0.0185709
time9 - time18	0.221089	0.358014	514.751	0.617543	1		0.801645	-0.178431
time9 - time19	0.124362	0.364205	513.872	0.341461	1		0.88306	-0.100367
time9 - time20	-0.423833	0.460154	515.362	-0.921067	0.999995		1.52781	0.342057
time10 - time11	-0.200911	0.323446	510.828	-0.621158	1		1.22252	0.162147
time10 - time12	-0.19723	0.319549	509.422	-0.617212	1		1.21802	0.159176
time10 - time13	-0.394325	0.323067	509.635	-1.22057	0.999659		1.48338	0.318242
time10 - time14	0.29443	0.322978	509.723	0.911613	0.999996		0.744956	-0.237622
time10 - time15	-0.114694	0.326023	510.005	-0.351796	1		1.12153	0.0925643
time10 - time16	0.065064	0.323289	510.053	0.201256	1		0.937008	-0.0525103
time10 - time17	-0.337276	0.331418	512.286	-1.01768	0.999977		1.40113	0.272201
time10 - time18	-0.0931762	0.357904	511.153	-0.260338	1		1.09766	0.0751985
time10 - time19	-0.189903	0.363508	510.385	-0.522418	1		1.20913	0.153263
time10 - time20	-0.738098	0.461104	514.506	-1.60072	0.988932		2.09195	0.595687
time11 - time12	0.00368146	0.330227	509.601	0.0111483	1		0.996325	-0.00297114
time11 - time13	-0.193413	0.333357	509.856	-0.580199	1		1.21338	0.156096
time11 - time14	0.495342	0.334359	510.51	1.48147	0.995556		0.609363	-0.399769
time11 - time15	0.0862175	0.3367	510.231	0.256066	1		0.917395	-0.0695824
time11 - time16	0.265975	0.334937	511.335	0.794106	1		0.766458	-0.214657
time11 - time17	-0.136365	0.342487	513.257	-0.39816	1		1.1461	0.110054
time11 - time18	0.107735	0.369141	512.751	0.291854	1		0.897865	-0.0869483
time11 - time19	0.0110081	0.375407	512.464	0.0293232	1		0.989052	-0.00888418
time11 - time20	-0.537187	0.469467	514.279	-1.14425	0.999866		1.71119	0.43354
time12 - time13	-0.197095	0.329474	508.444	-0.598211	1		1.21786	0.159067
time12 - time14	0.49166	0.329491	508.415	1.49218	0.995147		0.61161	-0.396798
time12 - time15	0.0825361	0.332347	508.266	0.248343	1		0.920778	-0.0666113
time12 - time16	0.262294	0.330528	509.463	0.79356	1		0.769285	-0.211686
time12 - time17	-0.140046	0.338626	511.765	-0.413571	1		1.15033	0.113025
time12 - time18	0.104054	0.364727	510.772	0.285292	1		0.901177	-0.0839771
time12 - time19	0.00732667	0.371425	510.927	0.0197258	1		0.9927	-0.00591304
time12 - time20	-0.540868	0.467016	514.185	-1.15814	0.99984		1.7175	0.436511
time13 - time14	0.688755	0.333135	509.092	2.0675	0.871716		0.502201	-0.555864
time13 - time15	0.279631	0.335949	508.986	0.83236	0.999999		0.756063	-0.225678
time13 - time16	0.459389	0.333438	509.325	1.37773	0.998225		0.63167	-0.370753
time13 - time17	0.0570489	0.340494	510.888	0.167547	1		0.944548	-0.0460416
time13 - time18	0.301148	0.366812	510.29	0.820989	0.999999		0.739968	-0.243044
time13 - time19	0.204422	0.373467	510.477	0.547362	1		0.815119	-0.16498
time13 - time20	-0.343774	0.469718	514.531	-0.731871	1		1.41026	0.277445
time14 - time15	-0.409124	0.33591	508.714	-1.21796	0.999669		1.5055	0.330186
time14 - time16	-0.229366	0.334418	509.903	-0.685867	1		1.2578	0.185112
time14 - time17	-0.631706	0.341679	511.828	-1.84883	0.950648		1.88082	0.509823
time14 - time18	-0.387607	0.366668	510.616	-1.0571	0.999959		1.47345	0.31282
time14 - time19	-0.484334	0.3733	510.783	-1.29744	0.999203		1.62309	0.390885
time14 - time20	-1.03253	0.467942	513.962	-2.20653	0.795312		2.80816	0.833309
time15 - time16	0.179758	0.336441	509.432	0.534291	1		0.835473	-0.145075
time15 - time17	-0.222582	0.3445	511.741	-0.646102	1		1.2493	0.179636
time15 - time18	0.0215175	0.370279	510.755	0.0581116	1		0.978712	-0.0173659
time15 - time19	-0.0752094	0.376112	510.472	-0.199966	1		1.07811	0.0606982
time15 - time20	-0.623404	0.47052	514.034	-1.32493	0.998942		1.86527	0.503123
time16 - time17	-0.40234	0.339698	510.414	-1.1844	0.999778		1.49532	0.324711
time16 - time18	-0.15824	0.365046	508.581	-0.43348	1		1.17145	0.127709
time16 - time19	-0.254967	0.371562	509.024	-0.686203	1		1.29042	0.205773
time16 - time20	-0.803162	0.468202	514.616	-1.71542	0.976503		2.23259	0.648197
time17 - time18	0.2441	0.371173	509.718	0.657644	1		0.78341	-0.197002
time17 - time19	0.147373	0.37779	510.185	0.390092	1		0.862972	-0.118938
time17 - time20	-0.400822	0.472794	515.075	-0.847773	0.999999		1.49305	0.323486
time18 - time19	-0.0967269	0.399217	508.749	-0.242291	1		1.10156	0.0780641
time18 - time20	-0.644922	0.491082	514.152	-1.31327	0.999061		1.90584	0.520488
time19 - time20	-0.548195	0.494435	513.962	-1.10873	0.999916		1.73013	0.442424

### Sheet: DNA ratio
contrast	estimate	SE	df	t.ratio	p.tukey	sig	fold.change	effect.size
time1 - time2	0.022545	0.185186	518.394	0.121743	1		0.977707	-0.0293388
time1 - time3	-0.248437	0.185214	524.907	-1.34135	0.998755		1.28202	0.323301
time1 - time4	0.153743	0.190609	527.583	0.806587	0.999999		0.857492	-0.200072
time1 - time5	0.0989939	0.187304	525.841	0.528521	1		0.905748	-0.128825
time1 - time6	0.257085	0.191665	521.569	1.34133	0.998754		0.773302	-0.334556
time1 - time7	0.463916	0.189993	521.597	2.44175	0.629486		0.628816	-0.603713
time1 - time8	0.563494	0.193535	521.556	2.91159	0.286386		0.569216	-0.733299
time1 - time9	0.519791	0.188743	522.639	2.75397	0.391144		0.594645	-0.676426
time1 - time10	0.624375	0.189878	522.299	3.2883	0.113427		0.535596	-0.812525
time1 - time11	0.7209	0.196752	521.737	3.664	0.0358653	*	0.486315	-0.938137
time1 - time12	0.7656	0.195255	522.536	3.92103	0.0145376	*	0.465055	-0.996307
time1 - time13	0.61282	0.197206	521.262	3.10751	0.182416		0.541821	-0.797489
time1 - time14	0.354497	0.1975	522.576	1.79492	0.962863		0.701526	-0.461321
time1 - time15	0.555099	0.199593	523.769	2.78115	0.371909		0.574015	-0.722374
time1 - time16	0.763376	0.197524	525.083	3.86473	0.0178413	*	0.46609	-0.993413
time1 - time17	0.664231	0.201523	523.16	3.29606	0.110999		0.514669	-0.864391
time1 - time18	0.651918	0.219108	525.146	2.97532	0.249147		0.521045	-0.848369
time1 - time19	0.506658	0.22353	524.306	2.26662	0.756588		0.602506	-0.659336
time1 - time20	0.79803	0.283285	524.382	2.81706	0.347192		0.450215	-1.03851
time2 - time3	-0.270982	0.18403	520.132	-1.47249	0.99588		1.31125	0.35264
time2 - time4	0.131198	0.189941	524.916	0.69073	1		0.877044	-0.170733
time2 - time5	0.0764489	0.187563	526.3	0.40759	1		0.9264	-0.0994862
time2 - time6	0.23454	0.191397	521.497	1.22541	0.99964		0.790934	-0.305217
time2 - time7	0.441371	0.189829	522.291	2.3251	0.716133		0.643154	-0.574375
time2 - time8	0.540949	0.193705	522.814	2.79264	0.363919		0.582195	-0.70396
time2 - time9	0.497246	0.188441	523.085	2.63874	0.476706		0.608203	-0.647087
time2 - time10	0.60183	0.190097	524.579	3.1659	0.157379		0.547808	-0.783187
time2 - time11	0.698355	0.197169	524.199	3.54191	0.0533383		0.497403	-0.908798
time2 - time12	0.743054	0.195113	524.063	3.80833	0.021828	*	0.475659	-0.966968
time2 - time13	0.590275	0.19749	524.325	2.98888	0.241653		0.554175	-0.76815
time2 - time14	0.331952	0.197347	524.087	1.68207	0.980913		0.717522	-0.431983
time2 - time15	0.532554	0.199044	523.893	2.67556	0.44876		0.587103	-0.693035
time2 - time16	0.740831	0.197928	527.346	3.74293	0.0274147	*	0.476718	-0.964074
time2 - time17	0.641686	0.201927	524.865	3.17781	0.152608		0.526404	-0.835053
time2 - time18	0.629373	0.219319	526.48	2.86966	0.312532		0.532926	-0.81903
time2 - time19	0.484113	0.223466	526.422	2.16639	0.819416		0.616243	-0.629997
time2 - time20	0.775485	0.282292	522.171	2.7471	0.396068		0.46048	-1.00917
time3 - time4	0.40218	0.187243	522.214	2.14791	0.829952		0.66886	-0.523374
time3 - time5	0.347431	0.186643	526.722	1.86147	0.947448		0.706501	-0.452126
time3 - time6	0.505522	0.190763	522.724	2.65	0.468116		0.603191	-0.657857
time3 - time7	0.712353	0.1893	523.079	3.7631	0.0255822	*	0.490489	-0.927015
time3 - time8	0.811931	0.19304	524.087	4.20603	0.00484083	**	0.444	-1.0566
time3 - time9	0.768228	0.188518	527.298	4.07509	0.00811458	**	0.463834	-0.999727
time3 - time10	0.872812	0.189614	525.198	4.6031	0.000894965	***	0.417775	-1.13583
time3 - time11	0.969337	0.196247	522.952	4.93938	0.000188461	***	0.379335	-1.26144
time3 - time12	1.01404	0.194739	524.285	5.20717	5.02968e-05	***	0.362752	-1.31961
time3 - time13	0.861257	0.196996	524.039	4.37195	0.00244258	**	0.42263	-1.12079
time3 - time14	0.602933	0.196628	524.007	3.06637	0.201653		0.547204	-0.784623
time3 - time15	0.803536	0.198646	523.478	4.04507	0.00911804	**	0.447743	-1.04568
time3 - time16	1.01181	0.197357	526.156	5.12681	7.5194e-05	***	0.363559	-1.31671
time3 - time17	0.912668	0.201826	527.026	4.52206	0.0012799	**	0.401452	-1.18769
time3 - time18	0.900355	0.218657	526.308	4.11765	0.00687539	**	0.406425	-1.17167
time3 - time19	0.755095	0.223177	526.514	3.38339	0.0864513		0.469966	-0.982637
time3 - time20	1.04647	0.281559	522.489	3.71669	0.0300177	*	0.351176	-1.36181
time4 - time5	-0.0547491	0.191024	522.585	-0.286608	1		1.05628	0.0712473
time4 - time6	0.103342	0.195213	520.497	0.529382	1		0.901818	-0.134484
time4 - time7	0.310173	0.193501	520.839	1.60295	0.988763		0.73332	-0.403641
time4 - time8	0.409751	0.196693	519.962	2.08321	0.864123		0.663815	-0.533227
time4 - time9	0.366048	0.192677	522.657	1.8998	0.936685		0.69347	-0.476354
time4 - time10	0.470632	0.194022	522.815	2.42566	0.641785		0.624607	-0.612453
time4 - time11	0.567157	0.201017	523.74	2.82144	0.344243		0.567136	-0.738065
time4 - time12	0.611856	0.199062	522.47	3.0737	0.198134		0.542343	-0.796235
time4 - time13	0.459077	0.201138	522.386	2.28239	0.745921		0.631866	-0.597416
time4 - time14	0.200754	0.200919	523.825	0.999177	0.999983		0.818114	-0.261249
time4 - time15	0.401356	0.202631	521.831	1.98073	0.909096		0.669412	-0.522302
time4 - time16	0.609633	0.201753	525.775	3.02167	0.224115		0.543551	-0.793341
time4 - time17	0.510488	0.206185	526.764	2.47587	0.603172		0.600203	-0.664319
time4 - time18	0.498175	0.222812	526.167	2.23586	0.776822		0.607638	-0.648296
time4 - time19	0.352915	0.226699	524.862	1.55675	0.991972		0.702637	-0.459264
time4 - time20	0.644287	0.283604	521.565	2.27178	0.753115		0.525037	-0.838438
time5 - time6	0.158091	0.192423	513.912	0.821582	0.999999		0.853772	-0.205731
time5 - time7	0.364922	0.190543	514.287	1.91516	0.931944		0.694251	-0.474889
time5 - time8	0.464501	0.193927	514.323	2.39524	0.664781		0.628449	-0.604474
time5 - time9	0.420797	0.188696	512.926	2.23002	0.780531		0.656523	-0.547601
time5 - time10	0.525381	0.190685	515.261	2.75523	0.390283		0.59133	-0.6837
time5 - time11	0.621906	0.197872	517.071	3.14297	0.166944		0.53692	-0.809312
time5 - time12	0.666606	0.195877	515.142	3.40318	0.0816404		0.513448	-0.867482
time5 - time13	0.513826	0.198124	515.977	2.59346	0.511623		0.598202	-0.668664
time5 - time14	0.255503	0.19805	516.58	1.29009	0.999263		0.774527	-0.332496
time5 - time15	0.456105	0.199716	514.505	2.28377	0.744965		0.633747	-0.593549
time5 - time16	0.664382	0.198187	517.556	3.3523	0.094687		0.514592	-0.864588
time5 - time17	0.565237	0.202428	519.795	2.79229	0.364182		0.568226	-0.735566
time5 - time18	0.552924	0.219676	519.414	2.517	0.571185		0.575265	-0.719544
time5 - time19	0.407664	0.223965	517.616	1.82021	0.957451		0.665202	-0.530511
time5 - time20	0.699036	0.282954	521.26	2.4705	0.607336		0.497064	-0.909686
time6 - time7	0.206831	0.193993	510.826	1.06618	0.999953		0.813157	-0.269158
time6 - time8	0.306409	0.197619	512.752	1.5505	0.992332		0.736085	-0.398743
time6 - time9	0.262706	0.193387	515.177	1.35845	0.998525		0.768968	-0.34187
time6 - time10	0.36729	0.194507	512.943	1.88831	0.940031		0.692609	-0.477969
time6 - time11	0.463814	0.201443	515.466	2.30246	0.732069		0.62888	-0.603581
time6 - time12	0.508514	0.199257	513.55	2.55205	0.543846		0.601388	-0.661751
time6 - time13	0.355735	0.201479	514.563	1.76562	0.96844		0.700658	-0.462933
time6 - time14	0.0974113	0.201399	513.61	0.483673	1		0.907183	-0.126765
time6 - time15	0.298014	0.203344	513.342	1.46557	0.99611		0.742291	-0.387818
time6 - time16	0.50629	0.20227	517.421	2.50304	0.582069		0.602727	-0.658857
time6 - time17	0.407145	0.20697	518.819	1.96717	0.914186		0.665547	-0.529835
time6 - time18	0.394833	0.2234	519.514	1.76738	0.968132		0.673793	-0.513813
time6 - time19	0.249573	0.227342	517.73	1.09778	0.999928		0.779133	-0.32478
time6 - time20	0.540945	0.286685	520.664	1.8869	0.94046		0.582198	-0.703955
time7 - time8	0.0995784	0.196011	512.743	0.508023	1		0.905219	-0.129586
time7 - time9	0.0558749	0.191753	515.225	0.291389	1		0.945657	-0.0727123
time7 - time10	0.160459	0.192613	511.811	0.833064	0.999999		0.851753	-0.208812
time7 - time11	0.256984	0.199884	514.358	1.28566	0.999297		0.773381	-0.334424
time7 - time12	0.301683	0.197684	512.356	1.52609	0.993642		0.739572	-0.392593
time7 - time13	0.148904	0.199914	513.369	0.744842	1		0.861652	-0.193775
time7 - time14	-0.109419	0.199775	513.099	-0.547714	1		1.11563	0.142392
time7 - time15	0.0911832	0.201637	513.593	0.452214	1		0.91285	-0.118661
time7 - time16	0.29946	0.200629	516.941	1.4926	0.995134		0.741219	-0.389699
time7 - time17	0.200315	0.205226	518.936	0.976067	0.999988		0.818473	-0.260678
time7 - time18	0.188002	0.222097	519.345	0.846486	0.999999		0.828613	-0.244655
time7 - time19	0.0427423	0.225952	518.349	0.189165	1		0.958158	-0.0556223
time7 - time20	0.334114	0.285034	520.491	1.17219	0.999809		0.715972	-0.434797
time8 - time9	-0.0437035	0.195239	514.636	-0.223847	1		1.04467	0.0568732
time8 - time10	0.0608805	0.19603	512.346	0.310568	1		0.940936	-0.0792264
time8 - time11	0.157405	0.203471	515.859	0.7736	1		0.854358	-0.204838
time8 - time12	0.202105	0.200961	513.508	1.00569	0.999981		0.817009	-0.263008
time8 - time13	0.0493257	0.202869	513.576	0.243141	1		0.951871	-0.0641896
time8 - time14	-0.208998	0.203111	515.506	-1.02898	0.999973		1.23244	0.271978
time8 - time15	-0.0083952	0.204966	513.958	-0.0409589	1		1.00843	0.010925
time8 - time16	0.199881	0.203585	516.471	0.981809	0.999987		0.818828	-0.260114
time8 - time17	0.100736	0.208131	518.966	0.484003	1		0.904171	-0.131092
time8 - time18	0.0884238	0.224496	518.344	0.393877	1		0.915373	-0.11507
time8 - time19	-0.0568361	0.228398	516.443	-0.248847	1		1.05848	0.0739633
time8 - time20	0.234536	0.286986	521.146	0.817238	0.999999		0.790938	-0.305212
time9 - time10	0.104584	0.192248	517.261	0.544006	1		0.900699	-0.1361
time9 - time11	0.201109	0.199209	518.643	1.00954	0.99998		0.817824	-0.261711
time9 - time12	0.245809	0.196675	516.223	1.24982	0.999525		0.782072	-0.319881
time9 - time13	0.0930292	0.199033	516.457	0.467405	1		0.911167	-0.121063
time9 - time14	-0.165294	0.199204	517.87	-0.829773	0.999999		1.17974	0.215104
time9 - time15	0.0353083	0.200723	516.551	0.175906	1		0.965308	-0.0459482
time9 - time16	0.243585	0.199611	520.523	1.2203	0.999661		0.783813	-0.316987
time9 - time17	0.14444	0.204335	521.685	0.706879	1		0.865507	-0.187966
time9 - time18	0.132127	0.221272	521.801	0.597126	1		0.876229	-0.171943
time9 - time19	-0.0131326	0.225257	520.012	-0.0583006	1		1.01322	0.01709
time9 - time20	0.278239	0.284423	521.802	0.978259	0.999988		0.757115	-0.362085
time10 - time11	0.0965247	0.20024	515.743	0.482044	1		0.907987	-0.125612
time10 - time12	0.141225	0.197982	513.346	0.713318	1		0.868294	-0.183781
time10 - time13	-0.0115548	0.200148	513.763	-0.0577311	1		1.01162	0.0150367
time10 - time14	-0.269878	0.200069	514.016	-1.34892	0.998656		1.30981	0.351204
time10 - time15	-0.0692757	0.201911	514.964	-0.3431	1		1.07173	0.0901514
time10 - time16	0.139001	0.200216	515.114	0.694252	1		0.870227	-0.180887
time10 - time17	0.0398557	0.205021	517.974	0.194399	1		0.960928	-0.051866
time10 - time18	0.0275433	0.221529	517.083	0.124333	1		0.972833	-0.0358432
time10 - time19	-0.117717	0.225117	515.285	-0.522913	1		1.12493	0.15319
time10 - time20	0.173655	0.285046	520.89	0.609219	1		0.840586	-0.225985
time11 - time12	0.0446999	0.204582	513.473	0.218494	1		0.956284	-0.0581698
time11 - time13	-0.108079	0.206488	514.036	-0.523417	1		1.11414	0.140648
time11 - time14	-0.366403	0.207046	515.221	-1.76967	0.967708		1.44254	0.476816
time11 - time15	-0.1658	0.208506	515.092	-0.795184	1		1.18034	0.215763
time11 - time16	0.042476	0.207309	516.815	0.204893	1		0.958413	-0.0552758
time11 - time17	-0.0566689	0.211766	519.153	-0.267602	1		1.05831	0.0737457
time11 - time18	-0.0689814	0.228307	519.411	-0.302143	1		1.07142	0.0897684
time11 - time19	-0.214241	0.232259	518.265	-0.922426	0.999995		1.23892	0.278801
time11 - time20	0.0771308	0.290297	520.021	0.265696	1		0.925769	-0.100374
time12 - time13	-0.152779	0.204233	511.724	-0.748062	1		1.16507	0.198818
time12 - time14	-0.411103	0.204246	511.517	-2.01278	0.89622		1.50848	0.534986
time12 - time15	-0.2105	0.206032	511.266	-1.02169	0.999976		1.2343	0.273933
time12 - time16	-0.00222386	0.204785	513.542	-0.0108595	1		1.00223	0.002894
time12 - time17	-0.101369	0.20956	516.619	-0.483722	1		1.10668	0.131915
time12 - time18	-0.113681	0.225836	515.763	-0.50338	1		1.12039	0.147938
time12 - time19	-0.258941	0.229989	515.797	-1.12588	0.999894		1.29556	0.336971
time12 - time20	0.0324309	0.288767	520.409	0.112308	1		0.968089	-0.0422037
time13 - time14	-0.258324	0.206432	513.105	-1.25137	0.999516		1.29476	0.336167
time13 - time15	-0.0577209	0.208179	512.983	-0.277265	1		1.05942	0.0751146
time13 - time16	0.150555	0.2066	513.44	0.728731	1		0.86023	-0.195924
time13 - time17	0.0514105	0.210809	515.03	0.243872	1		0.949889	-0.0669027
time13 - time18	0.0390981	0.227174	515.138	0.172106	1		0.961656	-0.05088
time13 - time19	-0.106162	0.231296	515.23	-0.458986	1		1.112	0.138153
time13 - time20	0.18521	0.290366	521.255	0.63785	1		0.83093	-0.241022
time14 - time15	0.200603	0.208198	512.053	0.96352	0.99999		0.818237	-0.261053
time14 - time16	0.408879	0.207159	514.264	1.97375	0.911723		0.664395	-0.532092
time14 - time17	0.309734	0.211444	516.785	1.46485	0.996135		0.733642	-0.40307
time14 - time18	0.297422	0.227044	515.571	1.30998	0.999092		0.742731	-0.387047
time14 - time19	0.152162	0.231153	515.622	0.658273	1		0.858849	-0.198014
time14 - time20	0.443534	0.289344	520.154	1.53289	0.993302		0.641765	-0.577189
time15 - time16	0.208276	0.208446	513.6	0.999188	0.999983		0.811983	-0.271039
time15 - time17	0.109131	0.21319	516.691	0.511898	1		0.896613	-0.142017
time15 - time18	0.096819	0.229272	515.77	0.422288	1		0.90772	-0.125995
time15 - time19	-0.0484409	0.232936	515.228	-0.207958	1		1.04963	0.0630382
time15 - time20	0.242931	0.290912	520.612	0.835069	0.999999		0.784326	-0.316137
time16 - time17	-0.0991449	0.210346	514.795	-0.471343	1		1.10423	0.129021
time16 - time18	-0.111457	0.226277	511.906	-0.49257	1		1.11791	0.145044
time16 - time19	-0.256717	0.230269	512.978	-1.11486	0.999909		1.29268	0.334077
time16 - time20	0.0346548	0.289367	521.483	0.119761	1		0.965939	-0.0450977
time17 - time18	-0.0123125	0.229952	513.658	-0.0535437	1		1.01239	0.0160227
time17 - time19	-0.157572	0.234004	514.553	-0.673375	1		1.17067	0.205056
time17 - time20	0.1338	0.292143	521.912	0.457995	1		0.874765	-0.174119
time18 - time19	-0.14526	0.247419	512.702	-0.5871	1		1.15634	0.189033
time18 - time20	0.146112	0.30358	520.924	0.481297	1		0.864061	-0.190142
time19 - time20	0.291372	0.305658	520.203	0.953261	0.999992		0.747238	-0.379175

### Sheet: Cortisol
contrast	estimate	SE	df	t.ratio	p.tukey	sig	fold.change	effect.size
time1 - time2	-0.309518	0.17298	206.855	-1.78933	0.962342		1.36277	0.53197
time1 - time3	-0.221731	0.164137	208.021	-1.35089	0.998493		1.24824	0.38109
time1 - time4	-0.139289	0.170636	207.614	-0.816297	0.999999		1.14946	0.239397
time1 - time5	0.187306	0.228849	209.261	0.818471	0.999999		0.82919	-0.321924
time1 - time6	0.35077	0.228849	209.261	1.53276	0.992809		0.704145	-0.60287
time1 - time7	0.323295	0.23777	208.245	1.3597	0.99836		0.723761	-0.555648
time1 - time8	0.63605	0.247683	209.211	2.568	0.533195		0.52938	-1.09318
time1 - time9	0.596224	0.228849	209.261	2.60531	0.504753		0.550888	-1.02473
time1 - time10	1.07205	0.260452	209.568	4.1161	0.00827974	**	0.342307	-1.84253
time1 - time11	1.10028	0.228903	209.486	4.80674	0.000502534	***	0.332778	-1.89105
time1 - time12	1.19647	0.237489	210.479	5.03799	0.000178354	***	0.30226	-2.05637
time1 - time13	1.46262	0.237369	209.714	6.16181	6.78456e-07	***	0.231628	-2.51381
time1 - time14	1.68442	0.228351	210.546	7.37643	6.98595e-10	***	0.185553	-2.89501
time1 - time15	1.86877	0.237662	211.484	7.86315	3.60709e-11	***	0.154313	-3.21186
time1 - time16	1.40973	0.24761	210.758	5.69336	7.6424e-06	***	0.244208	-2.42291
time1 - time17	1.90575	0.223309	212.557	8.53417	6.90004e-13	***	0.14871	-3.27543
time1 - time18	2.05709	0.227129	211.317	9.05693	1.49325e-13	***	0.127825	-3.53553
time1 - time19	1.88607	0.236254	210.139	7.98325	1.77253e-11	***	0.151666	-3.2416
time1 - time20	2.36783	0.278558	211.58	8.5003	7.59171e-13	***	0.0936841	-4.06959
time2 - time3	0.0877872	0.161588	205.547	0.54328	1		0.915956	-0.15088
time2 - time4	0.170229	0.169394	206.692	1.00493	0.999978		0.843472	-0.292573
time2 - time5	0.496824	0.23033	210.504	2.15701	0.822421		0.60846	-0.853894
time2 - time6	0.660289	0.23033	210.504	2.8667	0.319836		0.516702	-1.13484
time2 - time7	0.632813	0.238441	208.934	2.65396	0.468117		0.531096	-1.08762
time2 - time8	0.945568	0.249698	210.675	3.78684	0.0264909	*	0.388459	-1.62515
time2 - time9	0.905742	0.23033	210.504	3.93236	0.0160797	*	0.404242	-1.5567
time2 - time10	1.38157	0.260567	209.778	5.30214	5.2189e-05	***	0.251185	-2.3745
time2 - time11	1.4098	0.230295	210.41	6.1217	8.35717e-07	***	0.244193	-2.42302
time2 - time12	1.50599	0.238949	211.568	6.30254	3.14511e-07	***	0.221798	-2.58834
time2 - time13	1.77214	0.238318	210.059	7.43603	4.9253e-10	***	0.169969	-3.04578
time2 - time14	1.99393	0.230981	213.331	8.63248	4.44977e-13	***	0.136159	-3.42698
time2 - time15	2.17829	0.237254	210.946	9.18123	1.09135e-13	***	0.113235	-3.74383
time2 - time16	1.71925	0.249041	212.281	6.90349	1.09167e-08	***	0.1792	-2.95488
time2 - time17	2.21527	0.222164	212.202	9.97135	1.92846e-13	***	0.109124	-3.8074
time2 - time18	2.36661	0.228304	213.271	10.3661	1.64646e-13	***	0.0937979	-4.0675
time2 - time19	2.19559	0.23612	210.977	9.29861	1.77414e-13	***	0.111293	-3.77357
time2 - time20	2.67734	0.276256	210.435	9.69154	1.50435e-13	***	0.0687454	-4.60156
time3 - time4	0.0824416	0.159061	205.211	0.518303	1		0.920865	-0.141693
time3 - time5	0.409037	0.222216	209.357	1.84072	0.950809		0.664289	-0.703014
time3 - time6	0.572501	0.222216	209.357	2.57632	0.526831		0.564113	-0.98396
time3 - time7	0.545026	0.231264	208.066	2.35673	0.692337		0.579827	-0.936737
time3 - time8	0.85778	0.241934	209.113	3.54551	0.0573188		0.424102	-1.47427
time3 - time9	0.817955	0.222216	209.357	3.68089	0.037539	*	0.441333	-1.40582
time3 - time10	1.29378	0.254379	209.491	5.08603	0.000143601	***	0.274233	-2.22362
time3 - time11	1.32201	0.222241	209.479	5.94854	2.08629e-06	***	0.266599	-2.27214
time3 - time12	1.4182	0.231084	210.183	6.13715	7.71071e-07	***	0.24215	-2.43746
time3 - time13	1.68435	0.230836	210.127	7.29674	1.12764e-09	***	0.185565	-2.8949
time3 - time14	1.90615	0.2221	212.06	8.58239	5.58109e-13	***	0.148652	-3.2761
time3 - time15	2.0905	0.23032	209.921	9.07652	1.24234e-13	***	0.123625	-3.59295
time3 - time16	1.63146	0.241027	210.117	6.76881	2.40344e-08	***	0.195643	-2.804
time3 - time17	2.12748	0.212955	210.042	9.99028	5.07372e-14	***	0.119137	-3.65652
time3 - time18	2.27883	0.21963	211.058	10.3757	9.34808e-14	***	0.102404	-3.91662
time3 - time19	2.1078	0.229539	210.234	9.18277	1.00142e-13	***	0.121505	-3.62269
time3 - time20	2.58956	0.272033	211.234	9.51929	1.37002e-13	***	0.0750532	-4.45068
time4 - time5	0.326596	0.225621	205.727	1.44754	0.996371		0.721375	-0.561321
time4 - time6	0.49006	0.225621	205.727	2.17205	0.813687		0.61259	-0.842267
time4 - time7	0.462584	0.234412	205.319	1.97338	0.909408		0.629654	-0.795045
time4 - time8	0.775339	0.244855	206.238	3.16652	0.163731		0.460548	-1.33258
time4 - time9	0.735513	0.225621	205.727	3.25995	0.129001		0.47926	-1.26413
time4 - time10	1.21134	0.257266	206.8	4.70849	0.000774068	***	0.297799	-2.08193
time4 - time11	1.23957	0.22603	207.408	5.48409	2.19252e-05	***	0.289509	-2.13045
time4 - time12	1.33576	0.234761	208.275	5.68985	7.87818e-06	***	0.262959	-2.29577
time4 - time13	1.60191	0.234585	207.901	6.82871	1.74829e-08	***	0.201511	-2.75321
time4 - time14	1.82371	0.225614	208.52	8.08329	9.79195e-12	***	0.161427	-3.13441
time4 - time15	2.00806	0.233424	207.236	8.60262	4.4964e-13	***	0.134249	-3.45126
time4 - time16	1.54902	0.244984	208.85	6.32294	2.8736e-07	***	0.212456	-2.66231
time4 - time17	2.04504	0.218803	210.104	9.34651	9.08162e-14	***	0.129375	-3.51482
time4 - time18	2.19638	0.22378	209.063	9.81492	1.44551e-13	***	0.111205	-3.77493
time4 - time19	2.02536	0.233579	207.4	8.671	4.61742e-13	***	0.131946	-3.481
time4 - time20	2.50712	0.274689	209.922	9.12709	1.73306e-13	***	0.081503	-4.30899
time5 - time6	0.163464	0.260204	199.284	0.628215	1		0.849197	-0.280946
time5 - time7	0.135988	0.268021	200.395	0.50738	1		0.872853	-0.233724
time5 - time8	0.448743	0.276959	200.525	1.62025	0.986453		0.63843	-0.771256
time5 - time9	0.408917	0.260204	199.284	1.57153	0.990359		0.664369	-0.702808
time5 - time10	0.884741	0.288546	202.28	3.0662	0.208534		0.412821	-1.52061
time5 - time11	0.912972	0.261091	202.407	3.49676	0.0666274		0.401329	-1.56913
time5 - time12	1.00916	0.268811	203.362	3.75417	0.029725	*	0.364524	-1.73445
time5 - time13	1.27531	0.268755	203.183	4.74526	0.000667307	***	0.279343	-2.19189
time5 - time14	1.49711	0.262954	204.93	5.69343	7.87567e-06	***	0.223776	-2.57309
time5 - time15	1.68146	0.269645	203.15	6.23583	4.79278e-07	***	0.186101	-2.88994
time5 - time16	1.22243	0.278028	204.232	4.39678	0.00282841	**	0.294515	-2.10099
time5 - time17	1.71845	0.26048	206.974	6.59724	6.47812e-08	***	0.179344	-2.9535
time5 - time18	1.86979	0.266097	207.774	7.02672	5.62688e-09	***	0.154156	-3.21361
time5 - time19	1.69877	0.272207	204.838	6.24071	4.61056e-07	***	0.182909	-2.91967
time5 - time20	2.18052	0.317465	211.475	6.86854	1.34456e-08	***	0.112983	-3.74767
time6 - time7	-0.0274758	0.268021	200.395	-0.102513	1		1.02786	0.0472227
time6 - time8	0.285279	0.276959	200.525	1.03004	0.999968		0.751804	-0.49031
time6 - time9	0.245453	0.260204	199.284	0.943311	0.999992		0.78235	-0.421861
time6 - time10	0.721277	0.288546	202.28	2.49969	0.58555		0.486131	-1.23966
time6 - time11	0.749508	0.261091	202.407	2.87068	0.317675		0.472599	-1.28818
time6 - time12	0.845698	0.268811	203.362	3.14607	0.172351		0.429258	-1.4535
time6 - time13	1.11185	0.268755	203.183	4.13703	0.00772866	**	0.32895	-1.91094
time6 - time14	1.33365	0.262954	204.93	5.07178	0.000155697	***	0.263515	-2.29214
time6 - time15	1.518	0.269645	203.15	5.62961	1.09318e-05	***	0.21915	-2.60899
time6 - time16	1.05896	0.278028	204.232	3.80884	0.0247562	*	0.346815	-1.82004
time6 - time17	1.55498	0.26048	206.974	5.96969	1.89814e-06	***	0.211193	-2.67256
time6 - time18	1.70632	0.266097	207.774	6.41241	1.78143e-07	***	0.181532	-2.93266
time6 - time19	1.5353	0.272207	204.838	5.6402	1.02807e-05	***	0.215391	-2.63873
time6 - time20	2.01706	0.317465	211.475	6.35363	2.38491e-07	***	0.133047	-3.46672
time7 - time8	0.312755	0.284661	201.967	1.09869	0.999916		0.731429	-0.537533
time7 - time9	0.272929	0.268021	200.395	1.01831	0.999973		0.761147	-0.469084
time7 - time10	0.748753	0.294413	201.296	2.5432	0.552272		0.472956	-1.28688
time7 - time11	0.776984	0.267926	200.043	2.9	0.299602		0.459791	-1.3354
time7 - time12	0.873173	0.275526	201.077	3.16912	0.162953		0.417624	-1.50073
time7 - time13	1.13933	0.275455	200.838	4.13615	0.00778141	**	0.320035	-1.95816
time7 - time14	1.36112	0.269881	202.618	5.04341	0.000178617	***	0.256373	-2.33936
time7 - time15	1.54548	0.275999	202.04	5.59957	1.27598e-05	***	0.21321	-2.65621
time7 - time16	1.08644	0.284597	202	3.81747	0.0241011	*	0.337416	-1.86727
time7 - time17	1.58246	0.267607	204.508	5.91338	2.57974e-06	***	0.205469	-2.71978
time7 - time18	1.7338	0.273186	205.577	6.34658	2.59307e-07	***	0.176612	-2.97989
time7 - time19	1.56278	0.278661	203.73	5.60817	1.21228e-05	***	0.209553	-2.68595
time7 - time20	2.04453	0.323411	210.646	6.32178	2.85316e-07	***	0.129441	-3.51394
time8 - time9	-0.0398258	0.276959	200.525	-0.143797	1		1.04063	0.0684487
time8 - time10	0.435998	0.303279	201.873	1.43761	0.996658		0.646619	-0.749351
time8 - time11	0.464229	0.278028	203.869	1.66972	0.981295		0.628619	-0.797872
time8 - time12	0.560419	0.284319	203.207	1.97109	0.91023		0.57097	-0.963193
time8 - time13	0.826571	0.28553	204.622	2.89486	0.302526		0.437547	-1.42063
time8 - time14	1.04837	0.27886	204.626	3.75948	0.0291746	*	0.35051	-1.80183
time8 - time15	1.23272	0.285209	202.734	4.32217	0.00380988	**	0.291498	-2.11868
time8 - time16	0.773684	0.29323	203.986	2.63849	0.479813		0.461311	-1.32973
time8 - time17	1.2697	0.277959	208.006	4.56795	0.00139682	**	0.280915	-2.18225
time8 - time18	1.42104	0.282339	207.323	5.03312	0.000184229	***	0.241462	-2.44235
time8 - time19	1.25002	0.287988	204.372	4.34054	0.00353412	**	0.286498	-2.14842
time8 - time20	1.73178	0.330937	211.144	5.23295	7.20517e-05	***	0.17697	-2.97641
time9 - time10	0.475824	0.288546	202.28	1.64904	0.983612		0.621373	-0.817799
time9 - time11	0.504055	0.261091	202.407	1.93057	0.924609		0.604076	-0.866321
time9 - time12	0.600244	0.268811	203.362	2.23296	0.776543		0.548678	-1.03164
time9 - time13	0.866397	0.268755	203.183	3.22374	0.141856		0.420464	-1.48908
time9 - time14	1.08819	0.262954	204.93	4.13833	0.00767148	**	0.336825	-1.87028
time9 - time15	1.27255	0.269645	203.15	4.71933	0.000745945	***	0.280117	-2.18713
time9 - time16	0.81351	0.278028	204.232	2.926	0.283789		0.4433	-1.39818
time9 - time17	1.30953	0.26048	206.974	5.02738	0.00018932	***	0.269947	-2.25069
time9 - time18	1.46087	0.266097	207.774	5.48999	2.12664e-05	***	0.232034	-2.5108
time9 - time19	1.28985	0.272207	204.838	4.73848	0.000684042	***	0.275313	-2.21687
time9 - time20	1.7716	0.317465	211.475	5.58047	1.33895e-05	***	0.17006	-3.04486
time10 - time11	0.0282315	0.288438	201.91	0.0978773	1		0.972163	-0.0485216
time10 - time12	0.124421	0.294504	200.989	0.422475	1		0.883008	-0.213842
time10 - time13	0.390573	0.294583	201.205	1.32585	0.998815		0.676669	-0.67128
time10 - time14	0.612368	0.289291	202.495	2.11679	0.844296		0.542066	-1.05248
time10 - time15	0.796723	0.294952	201.894	2.7012	0.433457		0.450804	-1.36933
time10 - time16	0.337686	0.30312	202.836	1.11403	0.999897		0.713419	-0.580382
time10 - time17	0.833707	0.287467	205.706	2.90018	0.299222		0.434436	-1.43289
time10 - time18	0.985047	0.291662	204.945	3.37736	0.0938507		0.373422	-1.693
time10 - time19	0.814025	0.296454	203.161	2.74587	0.401349		0.443071	-1.39907
time10 - time20	1.29578	0.339575	210.727	3.81589	0.0240245	*	0.273684	-2.22706
time11 - time12	0.0961893	0.267859	200.21	0.359104	1		0.908292	-0.165321
time11 - time13	0.362342	0.267797	200	1.35305	0.998451		0.696044	-0.622758
time11 - time14	0.584137	0.26207	201.958	2.22893	0.779072		0.557587	-1.00396
time11 - time15	0.768492	0.269554	202.836	2.85097	0.330215		0.463712	-1.32081
time11 - time16	0.309454	0.276991	201.044	1.1172	0.999892		0.733847	-0.53186
time11 - time17	0.805475	0.259631	204.04	3.10239	0.19146		0.446876	-1.38437
time11 - time18	0.956816	0.265211	205.051	3.60776	0.0474659	*	0.384114	-1.64448
time11 - time19	0.785793	0.272112	204.516	2.88776	0.306908		0.455758	-1.35055
time11 - time20	1.26755	0.317467	211.49	3.9927	0.0129635	*	0.281521	-2.17854
time12 - time13	0.266153	0.275388	200.902	0.966466	0.999988		0.766322	-0.457437
time12 - time14	0.487948	0.268709	201.083	1.81589	0.956563		0.613885	-0.838637
time12 - time15	0.672302	0.276073	202.064	2.43524	0.634444		0.510532	-1.15549
time12 - time16	0.213265	0.283231	200.014	0.752974	1		0.807942	-0.366539
time12 - time17	0.709286	0.267541	204.909	2.65113	0.470327		0.491995	-1.21905
time12 - time18	0.860626	0.272009	204.235	3.16396	0.164879		0.422897	-1.47916
time12 - time19	0.689604	0.278734	203.798	2.47406	0.605081		0.501775	-1.18522
time12 - time20	1.17136	0.323425	211.637	3.62174	0.0452213	*	0.309946	-2.01322
time13 - time14	0.221795	0.269735	202.596	0.822271	0.999999		0.80108	-0.3812
time13 - time15	0.40615	0.277163	203.515	1.46538	0.995778		0.666211	-0.69805
time13 - time16	-0.0528875	0.284303	202.634	-0.186025	1		1.05431	0.0908979
time13 - time17	0.443133	0.266381	204.232	1.66353	0.982021		0.642022	-0.761614
time13 - time18	0.594474	0.271898	205.194	2.18639	0.805242		0.551853	-1.02172
time13 - time19	0.423451	0.278633	204.788	1.51975	0.993475		0.654783	-0.727787
time13 - time20	0.905206	0.323321	211.502	2.79971	0.363754		0.404459	-1.55578
time14 - time15	0.184355	0.270342	203.734	0.68193	1		0.831641	-0.316851
time14 - time16	-0.274682	0.277819	201.754	-0.988709	0.999983		1.31611	0.472098
time14 - time17	0.221338	0.26124	206.689	0.847259	0.999999		0.801446	-0.380415
time14 - time18	0.372679	0.2658	205.998	1.4021	0.997564		0.688887	-0.640524
time14 - time19	0.201656	0.272799	205.385	0.739213	1		0.817376	-0.346587
time14 - time20	0.683411	0.317608	212.598	2.15175	0.825431		0.504892	-1.17458
time15 - time16	-0.459037	0.28513	202.804	-1.60992	0.98739		1.58255	0.788948
time15 - time17	0.0369837	0.268908	207.19	0.137533	1		0.963692	-0.063564
time15 - time18	0.188324	0.272523	207.529	0.691038	1		0.828346	-0.323673
time15 - time19	0.0173018	0.278975	204.581	0.0620191	1		0.982847	-0.0297366
time15 - time20	0.499056	0.323153	211.76	1.54433	0.992162		0.607103	-0.85773
time16 - time17	0.496021	0.275832	205.318	1.79827	0.96047		0.608949	-0.852512
time16 - time18	0.647361	0.280131	204.516	2.31093	0.724682		0.523425	-1.11262
time16 - time19	0.476339	0.286683	204.261	1.66155	0.982248		0.621053	-0.818685
time16 - time20	0.958093	0.330592	211.763	2.89811	0.300218		0.383624	-1.64668
time17 - time18	0.15134	0.261027	209.7	0.579789	1		0.859555	-0.260109
time17 - time19	-0.0196819	0.269002	208.048	-0.0731664	1		1.01988	0.0338274
time17 - time20	0.462073	0.313274	213.136	1.47498	0.995457		0.629977	-0.794166
time18 - time19	-0.171022	0.273426	207.318	-0.625479	1		1.18652	0.293936
time18 - time20	0.310732	0.317081	213.186	0.979977	0.999986		0.73291	-0.534057
time19 - time20	0.481755	0.32198	213.15	1.49623	0.994604		0.617699	-0.827993

### Sheet: Cortisone
contrast	estimate	SE	df	t.ratio	p.tukey	sig	fold.change	effect.size
time1 - time2	-0.291706	0.134021	207.504	-2.17657	0.811079		1.33871	0.646624
time1 - time3	-0.330229	0.127285	208.849	-2.59441	0.513048		1.39129	0.732017
time1 - time4	-0.361324	0.132398	208.065	-2.72906	0.413147		1.43523	0.800944
time1 - time5	-0.110983	0.177244	210.598	-0.626157	1		1.11738	0.246014
time1 - time6	0.136404	0.177244	210.598	0.769581	1		0.87249	-0.302365
time1 - time7	-0.123333	0.184141	209.666	-0.669774	1		1.13126	0.273391
time1 - time8	0.216363	0.191844	210.105	1.12781	0.999877		0.805443	-0.479611
time1 - time9	0.128239	0.177244	210.598	0.723516	1		0.879643	-0.284266
time1 - time10	0.477295	0.201832	210.29	2.36481	0.686517		0.620459	-1.05802
time1 - time11	0.468159	0.177299	210.835	2.64051	0.478138		0.626154	-1.03777
time1 - time12	0.56582	0.184009	211.504	3.07496	0.203856		0.567894	-1.25425
time1 - time13	0.825033	0.183901	210.831	4.48629	0.00194466	**	0.438221	-1.82885
time1 - time14	0.932761	0.17691	211.525	5.27251	5.96771e-05	***	0.393466	-2.06765
time1 - time15	1.13445	0.184261	212.623	6.15676	6.83406e-07	***	0.321599	-2.51473
time1 - time16	0.792839	0.191906	211.523	4.13138	0.00780015	**	0.452558	-1.75748
time1 - time17	1.19319	0.172777	214.074	6.90598	1.05721e-08	***	0.303251	-2.64495
time1 - time18	1.27548	0.176237	212.225	7.23728	1.56279e-09	***	0.279298	-2.82734
time1 - time19	1.20952	0.183294	210.752	6.59883	6.21157e-08	***	0.29834	-2.68114
time1 - time20	1.37688	0.215779	213.173	6.38097	2.02849e-07	***	0.252366	-3.05211
time2 - time3	-0.0385229	0.125211	205.727	-0.307664	1		1.03927	0.0853935
time2 - time4	-0.0696173	0.131167	206.997	-0.530753	1		1.0721	0.15432
time2 - time5	0.180724	0.178104	212.086	1.01471	0.999975		0.834666	-0.400609
time2 - time6	0.42811	0.178104	212.086	2.40371	0.657999		0.65174	-0.948989
time2 - time7	0.168374	0.1844	210.519	0.913089	0.999995		0.845038	-0.373233
time2 - time8	0.508069	0.19313	211.867	2.63071	0.485489		0.601656	-1.12623
time2 - time9	0.419945	0.178104	212.086	2.35787	0.691544		0.657083	-0.93089
time2 - time10	0.769002	0.201677	210.736	3.81304	0.0242568	*	0.463476	-1.70464
time2 - time11	0.759866	0.17808	212.027	4.26699	0.00465036	**	0.467729	-1.68439
time2 - time12	0.857526	0.184848	212.876	4.63909	0.00102519	**	0.42421	-1.90087
time2 - time13	1.11674	0.184345	211.54	6.05787	1.16255e-06	***	0.327346	-2.47547
time2 - time14	1.22447	0.178567	214.851	6.85718	1.38858e-08	***	0.293914	-2.71427
time2 - time15	1.42616	0.183665	212.082	7.76499	6.52647e-11	***	0.24023	-3.16135
time2 - time16	1.08455	0.192744	213.275	5.62688	1.05361e-05	***	0.338055	-2.40411
time2 - time17	1.4849	0.171792	213.639	8.64358	4.01346e-13	***	0.226525	-3.29157
time2 - time18	1.56718	0.176759	214.424	8.86622	1.14131e-13	***	0.208632	-3.47396
time2 - time19	1.50123	0.182974	211.796	8.20463	4.44611e-12	***	0.222856	-3.32777
time2 - time20	1.66858	0.213967	211.766	7.7983	5.34094e-11	***	0.188514	-3.69873
time3 - time4	-0.0310943	0.123411	205.369	-0.251957	1		1.03158	0.0689266
time3 - time5	0.219247	0.171937	210.979	1.27516	0.999303		0.803124	-0.486003
time3 - time6	0.466633	0.171937	210.979	2.71397	0.423919		0.62711	-1.03438
time3 - time7	0.206896	0.17894	209.747	1.15624	0.999824		0.813104	-0.458626
time3 - time8	0.546592	0.187228	210.367	2.91939	0.287427		0.578919	-1.21163
time3 - time9	0.458468	0.171937	210.979	2.66649	0.458741		0.632251	-1.01628
time3 - time10	0.807525	0.196979	210.391	4.09955	0.00879402	**	0.445961	-1.79004
time3 - time11	0.798389	0.171966	211.117	4.64272	0.0010136	**	0.450054	-1.76978
time3 - time12	0.896049	0.178868	211.549	5.00955	0.000202324	***	0.408179	-1.98627
time3 - time13	1.15526	0.178686	211.408	6.46531	1.29469e-07	***	0.314975	-2.56086
time3 - time14	1.26299	0.171968	213.759	7.34431	8.12871e-10	***	0.282807	-2.79966
time3 - time15	1.46468	0.178368	211.22	8.21159	4.19309e-12	***	0.231152	-3.24675
time3 - time16	1.12307	0.186632	211.207	6.01754	1.44008e-06	***	0.32528	-2.4895
time3 - time17	1.52342	0.164824	211.283	9.24274	1.99507e-13	***	0.217965	-3.37696
time3 - time18	1.60571	0.170191	211.978	9.43474	1.75415e-13	***	0.200748	-3.55936
time3 - time19	1.53975	0.177916	211.197	8.65438	3.606e-13	***	0.214434	-3.41316
time3 - time20	1.7071	0.210652	212.85	8.10392	8.03968e-12	***	0.18139	-3.78413
time4 - time5	0.250341	0.174573	207.15	1.43402	0.996772		0.778535	-0.55493
time4 - time6	0.497727	0.174573	207.15	2.85111	0.329944		0.607911	-1.10331
time4 - time7	0.237991	0.181405	206.712	1.31193	0.998975		0.78821	-0.527553
time4 - time8	0.577687	0.189511	207.269	3.0483	0.217049		0.561195	-1.28055
time4 - time9	0.489562	0.174573	207.15	2.80434	0.360791		0.612895	-1.08521
time4 - time10	0.838619	0.199216	207.488	4.20961	0.00583991	**	0.432307	-1.85896
time4 - time11	0.829483	0.174952	208.733	4.74121	0.000669255	***	0.436275	-1.83871
time4 - time12	0.927143	0.181762	209.324	5.10086	0.000134206	***	0.395682	-2.05519
time4 - time13	1.18636	0.181626	208.96	6.53185	9.15002e-08	***	0.305332	-2.62979
time4 - time14	1.29408	0.174658	209.569	7.40926	5.8171e-10	***	0.274149	-2.86859
time4 - time15	1.49577	0.180805	208.166	8.27287	3.28293e-12	***	0.224075	-3.31567
time4 - time16	1.15416	0.189742	209.603	6.08281	1.03209e-06	***	0.315321	-2.55843
time4 - time17	1.55452	0.169341	211.351	9.17981	2.14051e-13	***	0.211291	-3.44589
time4 - time18	1.6368	0.173482	209.622	9.435	2.44138e-13	***	0.194602	-3.62828
time4 - time19	1.57085	0.180979	208.104	8.6797	4.5064e-13	***	0.207869	-3.48209
time4 - time20	1.7382	0.212818	211.267	8.16754	5.56011e-12	***	0.175837	-3.85305
time5 - time6	0.247386	0.201748	198.78	1.22621	0.99959		0.780839	-0.548379
time5 - time7	-0.0123503	0.207832	199.897	-0.0594246	1		1.01243	0.0273769
time5 - time8	0.327346	0.214749	199.921	1.52432	0.993221		0.720835	-0.725625
time5 - time9	0.239221	0.201748	198.78	1.18574	0.999744		0.787241	-0.530281
time5 - time10	0.588278	0.223772	201.493	2.62892	0.48706		0.555283	-1.30403
time5 - time11	0.579142	0.202556	201.663	2.85917	0.32501		0.560379	-1.28378
time5 - time12	0.676802	0.208561	202.525	3.2451	0.134271		0.50824	-1.50026
time5 - time13	0.936015	0.208513	202.365	4.489	0.00195724	**	0.392187	-2.07486
time5 - time14	1.04374	0.203913	204.542	5.11858	0.000125766	***	0.352134	-2.31366
time5 - time15	1.24543	0.209122	202.787	5.95554	2.09761e-06	***	0.287816	-2.76075
time5 - time16	0.903822	0.21573	203.301	4.1896	0.00634236	**	0.405019	-2.0035
time5 - time17	1.30418	0.201782	207.43	6.4633	1.35212e-07	***	0.271396	-2.89096
time5 - time18	1.38646	0.20633	208.04	6.71963	3.23551e-08	***	0.249959	-3.07336
time5 - time19	1.32051	0.211052	204.86	6.25678	4.2298e-07	***	0.267	-2.92716
time5 - time20	1.48786	0.245609	213.417	6.05783	1.14919e-06	***	0.225856	-3.29813
time6 - time7	-0.259736	0.207832	199.897	-1.24975	0.999466		1.29659	0.575756
time6 - time8	0.0799594	0.214749	199.921	0.37234	1		0.923154	-0.177246
time6 - time9	-0.00816482	0.201748	198.78	-0.0404704	1		1.0082	0.0180989
time6 - time10	0.340892	0.223772	201.493	1.52339	0.993276		0.711136	-0.755653
time6 - time11	0.331756	0.202556	201.663	1.63785	0.984769		0.717663	-0.735401
time6 - time12	0.429416	0.208561	202.525	2.05895	0.873121		0.650889	-0.951884
time6 - time13	0.688629	0.208513	202.365	3.30257	0.115356		0.502264	-1.52648
time6 - time14	0.796358	0.203913	204.542	3.90538	0.0177869	*	0.450969	-1.76528
time6 - time15	0.998047	0.209122	202.787	4.77257	0.000593775	***	0.368598	-2.21237
time6 - time16	0.656436	0.21573	203.301	3.04286	0.219971		0.518697	-1.45512
time6 - time17	1.05679	0.201782	207.43	5.23729	7.15858e-05	***	0.34757	-2.34258
time6 - time18	1.13907	0.20633	208.04	5.52064	1.82792e-05	***	0.320116	-2.52498
time6 - time19	1.07312	0.211052	204.86	5.08462	0.000146844	***	0.34194	-2.37878
time6 - time20	1.24047	0.245609	213.417	5.05059	0.000166812	***	0.289248	-2.74975
time7 - time8	0.339696	0.220752	201.388	1.53881	0.992437		0.711987	-0.753002
time7 - time9	0.251572	0.207832	199.897	1.21046	0.999658		0.777578	-0.557657
time7 - time10	0.600628	0.228294	200.496	2.63094	0.485562		0.548467	-1.33141
time7 - time11	0.591492	0.207748	199.567	2.84716	0.33282		0.553501	-1.31116
time7 - time12	0.689153	0.213651	200.492	3.22559	0.141325		0.502001	-1.52764
time7 - time13	0.948366	0.213594	200.289	4.44005	0.00239692	**	0.387374	-2.10224
time7 - time14	1.05609	0.209177	202.466	5.0488	0.000174378	***	0.347812	-2.34104
time7 - time15	1.25778	0.214023	201.655	5.87685	3.16751e-06	***	0.284283	-2.78812
time7 - time16	0.916172	0.220698	201.318	4.15124	0.00734984	**	0.400047	-2.03087
time7 - time17	1.31653	0.207214	205.147	6.35346	2.50681e-07	***	0.268065	-2.91834
time7 - time18	1.39881	0.21172	206.037	6.60688	6.19222e-08	***	0.246891	-3.10073
time7 - time19	1.33286	0.216031	203.733	6.16974	6.78423e-07	***	0.263723	-2.95453
time7 - time20	1.50021	0.250219	212.57	5.99557	1.60231e-06	***	0.223084	-3.3255
time8 - time9	-0.0881242	0.214749	199.921	-0.41036	1		1.09212	0.195344
time8 - time10	0.260932	0.23519	201.331	1.10945	0.999903		0.770333	-0.578407
time8 - time11	0.251796	0.215719	203.047	1.16724	0.999797		0.777403	-0.558155
time8 - time12	0.349457	0.220603	202.486	1.5841	0.989469		0.705071	-0.774638
time8 - time13	0.60867	0.221549	203.779	2.74734	0.400289		0.544074	-1.34923
time8 - time14	0.716398	0.216267	204.293	3.31256	0.112196		0.488509	-1.58804
time8 - time15	0.918088	0.221188	202.504	4.15071	0.00735111	**	0.399282	-2.03512
time8 - time16	0.576476	0.22753	203.219	2.53362	0.559582		0.561875	-1.27787
time8 - time17	0.97683	0.215367	208.316	4.53566	0.0015958	**	0.376503	-2.16533
time8 - time18	1.05911	0.218932	207.623	4.83763	0.000441173	***	0.346763	-2.34773
time8 - time19	0.99316	0.22328	204.518	4.44805	0.00230067	**	0.370404	-2.20153
time8 - time20	1.16051	0.256078	212.869	4.53187	0.00160568	**	0.313326	-2.5725
time9 - time10	0.349057	0.223772	201.493	1.55988	0.991154		0.705353	-0.773752
time9 - time11	0.33992	0.202556	201.663	1.67816	0.980253		0.711827	-0.7535
time9 - time12	0.437581	0.208561	202.525	2.09809	0.853989		0.645596	-0.969983
time9 - time13	0.696794	0.208513	202.365	3.34172	0.103721		0.49818	-1.54458
time9 - time14	0.804523	0.203913	204.542	3.94543	0.0154607	*	0.447301	-1.78338
time9 - time15	1.00621	0.209122	202.787	4.81161	0.000501169	***	0.365601	-2.23046
time9 - time16	0.6646	0.21573	203.301	3.0807	0.201552		0.514479	-1.47322
time9 - time17	1.06495	0.201782	207.43	5.27775	5.91393e-05	***	0.344743	-2.36068
time9 - time18	1.14724	0.20633	208.04	5.56022	1.50435e-05	***	0.317513	-2.54307
time9 - time19	1.08128	0.211052	204.86	5.12331	0.000122916	***	0.33916	-2.39688
time9 - time20	1.24864	0.245609	213.417	5.08383	0.000143199	***	0.286896	-2.76784
time10 - time11	-0.00913607	0.223673	201.131	-0.0408457	1		1.00918	0.0202519
time10 - time12	0.0885243	0.228366	200.379	0.387642	1		0.915281	-0.196231
time10 - time13	0.347737	0.22843	200.561	1.52229	0.993329		0.706284	-0.770827
time10 - time14	0.455466	0.224238	202.226	2.03117	0.885719		0.634152	-1.00963
time10 - time15	0.657156	0.228723	201.449	2.87315	0.316163		0.518324	-1.45671
time10 - time16	0.315544	0.235082	201.895	1.34227	0.998607		0.729392	-0.699464
time10 - time17	0.715898	0.222676	205.833	3.21498	0.144935		0.488753	-1.58693
time10 - time18	0.798181	0.226076	205.121	3.53059	0.0601183		0.450147	-1.76932
time10 - time19	0.732228	0.229852	202.936	3.18565	0.156271		0.480837	-1.62312
time10 - time20	0.89958	0.262837	212.271	3.42258	0.0822604		0.406741	-1.99409
time11 - time12	0.0976604	0.207691	199.58	0.470219	1		0.906957	-0.216483
time11 - time13	0.356873	0.20764	199.403	1.71871	0.974684		0.699861	-0.791079
time11 - time14	0.464602	0.203106	201.781	2.28748	0.740708		0.628385	-1.02988
time11 - time15	0.666292	0.209041	202.487	3.18737	0.155622		0.51361	-1.47696
time11 - time16	0.32468	0.214783	200.292	1.51167	0.993856		0.722759	-0.719716
time11 - time17	0.725034	0.201012	204.678	3.60692	0.0476028	*	0.484308	-1.60718
time11 - time18	0.807317	0.205521	205.483	3.92815	0.0164105	*	0.446053	-1.78957
time11 - time19	0.741364	0.210967	204.549	3.51413	0.0631857		0.476464	-1.64338
time11 - time20	0.908716	0.245612	213.438	3.6998	0.0352049	*	0.403041	-2.01435
time12 - time13	0.259213	0.21353	200.207	1.21394	0.999644		0.771659	-0.574596
time12 - time14	0.366942	0.208252	200.987	1.76201	0.967526		0.69285	-0.813397
time12 - time15	0.568631	0.214092	201.811	2.65601	0.466758		0.5663	-1.26048
time12 - time16	0.22702	0.219608	199.415	1.03375	0.999966		0.796905	-0.503233
time12 - time17	0.627374	0.20716	205.378	3.02844	0.22717		0.533992	-1.3907
time12 - time18	0.709657	0.210789	204.716	3.36667	0.0967027		0.491813	-1.57309
time12 - time19	0.643703	0.216096	203.908	2.97878	0.253662		0.525343	-1.42689
time12 - time20	0.811056	0.250265	213.454	3.24079	0.135239		0.444389	-1.79786
time13 - time14	0.107729	0.209055	202.316	0.515312	1		0.897871	-0.238801
time13 - time15	0.309418	0.214948	203.106	1.4395	0.996606		0.733874	-0.685886
time13 - time16	-0.0321935	0.220477	201.582	-0.146018	1		1.03272	0.0713632
time13 - time17	0.368161	0.206279	204.629	1.78477	0.963232		0.692006	-0.8161
time13 - time18	0.450444	0.21073	205.398	2.13754	0.833186		0.637345	-0.998496
time13 - time19	0.38449	0.216048	204.624	1.77965	0.964243		0.680797	-0.852298
time13 - time20	0.551842	0.250187	213.316	2.20572	0.793708		0.575888	-1.22327
time14 - time15	0.20169	0.20956	203.852	0.962445	0.999989		0.817349	-0.447084
time14 - time16	-0.139922	0.215328	201.525	-0.649811	1		1.15018	0.310165
time14 - time17	0.260432	0.20218	207.495	1.28812	0.999199		0.770718	-0.577299
time14 - time18	0.342715	0.205897	206.778	1.6645	0.981931		0.709841	-0.759694
time14 - time19	0.276762	0.211416	205.803	1.30909	0.999003		0.758235	-0.613496
time14 - time20	0.444114	0.245693	214.533	1.80759	0.958592		0.641392	-0.984465
time15 - time16	-0.341612	0.221126	202.458	-1.54487	0.99209		1.40721	0.757249
time15 - time17	0.0587426	0.208274	207.829	0.282044	1		0.942949	-0.130214
time15 - time18	0.141025	0.21144	207.882	0.666976	1		0.868467	-0.31261
time15 - time19	0.0750721	0.216313	204.798	0.347052	1		0.927677	-0.166412
time15 - time20	0.242424	0.250109	213.601	0.969272	0.999988		0.784723	-0.53738
time16 - time17	0.400354	0.213631	205.49	1.87405	0.94198		0.670083	-0.887463
time16 - time18	0.482637	0.217117	204.707	2.22294	0.782891		0.617154	-1.06986
time16 - time19	0.416684	0.222292	204.112	1.87449	0.941834		0.659229	-0.923661
time16 - time20	0.584036	0.255868	213.402	2.28257	0.744179		0.557643	-1.29463
time17 - time18	0.0822827	0.20222	210.432	0.406897	1		0.921012	-0.182396
time17 - time19	0.0163295	0.20836	208.666	0.0783718	1		0.983803	-0.0361976
time17 - time20	0.183682	0.242244	215.099	0.758249	1		0.832201	-0.407166
time18 - time19	-0.0659532	0.211964	207.872	-0.311153	1		1.06818	0.146198
time18 - time20	0.101399	0.245397	215.097	0.413204	1		0.903573	-0.22477
time19 - time20	0.167352	0.249527	214.806	0.670678	1		0.845902	-0.370968

### Sheet: DHEA
contrast	estimate	SE	df	t.ratio	p.tukey	sig	fold.change	effect.size
time1 - time2	0.283523	0.392744	213.016	0.721904	1		0.753126	-0.211712
time1 - time3	0.0189863	0.373339	214.478	0.0508554	1		0.981193	-0.0141774
time1 - time4	0.348672	0.389019	213.664	0.896287	0.999996		0.705624	-0.26036
time1 - time5	1.16605	0.513029	220.608	2.27287	0.750778		0.311596	-0.87071
time1 - time6	0.446519	0.513029	220.608	0.870358	0.999998		0.639851	-0.333424
time1 - time7	0.710675	0.533061	221.183	1.3332	0.998744		0.491313	-0.530674
time1 - time8	1.25172	0.556233	220.488	2.25035	0.765617		0.286012	-0.934683
time1 - time9	1.20688	0.513029	220.608	2.35247	0.695495		0.299128	-0.901202
time1 - time10	0.815079	0.586359	221.742	1.39007	0.99784		0.442604	-0.608634
time1 - time11	1.71778	0.513052	220.768	3.34816	0.101074		0.179464	-1.2827
time1 - time12	0.970239	0.533052	221.25	1.82016	0.955868		0.378993	-0.724495
time1 - time13	0.420609	0.533011	221.022	0.789119	1		0.656647	-0.314077
time1 - time14	0.775874	0.513001	220.392	1.51242	0.993891		0.460301	-0.579359
time1 - time15	1.54083	0.533735	222.31	2.88688	0.306704		0.214203	-1.15057
time1 - time16	1.24181	0.556971	221.438	2.22957	0.778971		0.288862	-0.92728
time1 - time17	1.00784	0.49716	221.976	2.0272	0.887835		0.365005	-0.752575
time1 - time18	1.47411	0.513536	221.032	2.87051	0.317006		0.228983	-1.10074
time1 - time19	1.61942	0.534505	221.959	3.02976	0.225702		0.198013	-1.20925
time1 - time20	1.57099	0.622437	222.656	2.52394	0.566826		0.207839	-1.17309
time2 - time3	-0.264537	0.368134	210.658	-0.718589	1		1.30283	0.197534
time2 - time4	0.0651492	0.384223	211.542	0.169561	1		0.936928	-0.0486481
time2 - time5	0.882526	0.51063	222.694	1.72831	0.973447		0.413737	-0.658998
time2 - time6	0.162996	0.51063	222.694	0.319206	1		0.849594	-0.121712
time2 - time7	0.427151	0.530119	222.093	0.805765	0.999999		0.652365	-0.318962
time2 - time8	0.968198	0.55485	223.206	1.74497	0.970752		0.379767	-0.722971
time2 - time9	0.923361	0.51063	222.694	1.80828	0.958544		0.397182	-0.68949
time2 - time10	0.531556	0.582922	221.639	0.911882	0.999995		0.58769	-0.396923
time2 - time11	1.43426	0.510639	222.715	2.80875	0.357255		0.238292	-1.07099
time2 - time12	0.686716	0.530798	223.109	1.29374	0.99916		0.503226	-0.512783
time2 - time13	0.137086	0.530104	222.122	0.258602	1		0.871895	-0.102365
time2 - time14	0.492351	0.511235	223.677	0.963061	0.999989		0.611188	-0.367647
time2 - time15	1.25731	0.530068	221.726	2.37197	0.681385		0.284419	-0.938853
time2 - time16	0.958284	0.554895	223.225	1.72697	0.973661		0.383551	-0.715568
time2 - time17	0.72432	0.493371	221.557	1.46811	0.995728		0.484654	-0.540863
time2 - time18	1.19059	0.51049	221.988	2.33224	0.70993		0.304043	-0.889032
time2 - time19	1.3359	0.53092	221.915	2.5162	0.572769		0.262921	-0.997542
time2 - time20	1.28747	0.619	221.355	2.07992	0.863436		0.275969	-0.961376
time3 - time4	0.329686	0.363901	210.634	0.905977	0.999996		0.719149	-0.246183
time3 - time5	1.14706	0.495144	221.99	2.31662	0.720904		0.317568	-0.856532
time3 - time6	0.427533	0.495144	221.99	0.863451	0.999998		0.652116	-0.319247
time3 - time7	0.691688	0.515778	222.273	1.34106	0.998644		0.50073	-0.516496
time3 - time8	1.23273	0.540305	222.245	2.28155	0.744971		0.291494	-0.920505
time3 - time9	1.1879	0.495144	221.99	2.39909	0.661456		0.304861	-0.887025
time3 - time10	0.796093	0.570467	222.369	1.39551	0.997731		0.451088	-0.594457
time3 - time11	1.6988	0.495163	222.099	3.43078	0.0799575		0.182904	-1.26852
time3 - time12	0.951253	0.515768	222.358	1.84434	0.950088		0.386257	-0.710318
time3 - time13	0.401623	0.515729	222.13	0.778749	1		0.669233	-0.299899
time3 - time14	0.756888	0.495645	223.033	1.52708	0.993165		0.469124	-0.565182
time3 - time15	1.52184	0.515727	222.01	2.95087	0.268518		0.218309	-1.13639
time3 - time16	1.22282	0.539788	221.664	2.26537	0.755776		0.294399	-0.913102
time3 - time17	0.988857	0.477	219.831	2.07308	0.866737		0.372002	-0.738397
time3 - time18	1.45512	0.494493	220.208	2.94266	0.273325		0.233372	-1.08657
time3 - time19	1.60044	0.516741	222.483	3.09718	0.192942		0.201808	-1.19508
time3 - time20	1.552	0.607474	222.819	2.55485	0.543096		0.211823	-1.15891
time4 - time5	0.817377	0.505868	218.763	1.61579	0.986973		0.441589	-0.61035
time4 - time6	0.097847	0.505868	218.763	0.193424	1		0.906788	-0.0730641
time4 - time7	0.362002	0.526028	219.31	0.68818	1		0.696281	-0.270314
time4 - time8	0.903048	0.550036	219.426	1.6418	0.984493		0.405332	-0.674323
time4 - time9	0.858212	0.505868	218.763	1.69651	0.978031		0.42392	-0.640842
time4 - time10	0.466407	0.579617	219.821	0.804681	0.999999		0.627252	-0.348274
time4 - time11	1.36911	0.506514	220.078	2.70301	0.431633		0.254333	-1.02234
time4 - time12	0.621566	0.526689	220.556	1.18014	0.999766		0.537102	-0.464135
time4 - time13	0.071937	0.526653	220.333	0.136593	1		0.93059	-0.0537167
time4 - time14	0.427202	0.506467	219.791	0.843493	0.999999		0.652332	-0.318999
time4 - time15	1.19216	0.525981	218.978	2.26654	0.754969		0.303566	-0.890205
time4 - time16	0.893135	0.550807	220.748	1.6215	0.986469		0.40937	-0.66692
time4 - time17	0.659171	0.489804	220.041	1.34579	0.998578		0.51728	-0.492215
time4 - time18	1.12544	0.506355	218.846	2.22262	0.783315		0.324511	-0.840384
time4 - time19	1.27075	0.527496	220.361	2.40903	0.654075		0.280621	-0.948894
time4 - time20	1.22232	0.61666	221.373	1.98216	0.90634		0.294546	-0.912728
time5 - time6	-0.71953	0.598906	204.076	-1.20141	0.999694		2.05347	0.537286
time5 - time7	-0.455374	0.61604	205.93	-0.739196	1		1.57676	0.340036
time5 - time8	0.0856718	0.636662	206.762	0.134564	1		0.917895	-0.0639727
time5 - time9	0.0408351	0.598906	204.076	0.0681829	1		0.959987	-0.0304923
time5 - time10	-0.35097	0.66242	208.882	-0.529829	1		1.42044	0.262075
time5 - time11	0.551733	0.60024	207.496	0.919188	0.999995		0.575951	-0.411989
time5 - time12	-0.19581	0.617453	209.076	-0.317125	1		1.2163	0.146215
time5 - time13	-0.74544	0.617431	208.933	-1.20732	0.999673		2.10737	0.556633
time5 - time14	-0.390175	0.601544	211.015	-0.648622	1		1.47724	0.291351
time5 - time15	0.374781	0.617457	209.635	0.606974	1		0.68744	-0.279855
time5 - time16	0.0757581	0.638273	210.524	0.118692	1		0.92704	-0.0565699
time5 - time17	-0.158206	0.589402	215.372	-0.268417	1		1.17141	0.118135
time5 - time18	0.30806	0.604149	216.848	0.509907	1		0.734872	-0.230034
time5 - time19	0.453375	0.620241	214.831	0.730967	1		0.63548	-0.338544
time5 - time20	0.404942	0.702742	224.559	0.576232	1		0.667015	-0.302378
time6 - time7	0.264155	0.61604	205.93	0.428795	1		0.767854	-0.197249
time6 - time8	0.805201	0.636662	206.762	1.26472	0.999375		0.446998	-0.601259
time6 - time9	0.760365	0.598906	204.076	1.26959	0.99934		0.467496	-0.567778
time6 - time10	0.36856	0.66242	208.882	0.556384	1		0.69173	-0.27521
time6 - time11	1.27126	0.60024	207.496	2.11793	0.843798		0.280477	-0.949275
time6 - time12	0.52372	0.617453	209.076	0.848193	0.999999		0.592313	-0.391071
time6 - time13	-0.02591	0.617431	208.933	-0.0419641	1		1.02625	0.0193474
time6 - time14	0.329355	0.601544	211.015	0.547515	1		0.719388	-0.245935
time6 - time15	1.09431	0.617457	209.635	1.77229	0.965725		0.33477	-0.817141
time6 - time16	0.795288	0.638273	210.524	1.246	0.999493		0.451451	-0.593856
time6 - time17	0.561324	0.589402	215.372	0.952362	0.999991		0.570453	-0.419151
time6 - time18	1.02759	0.604149	216.848	1.70089	0.977419		0.357869	-0.767319
time6 - time19	1.17291	0.620241	214.831	1.89105	0.937256		0.309467	-0.875829
time6 - time20	1.12447	0.702742	224.559	1.60012	0.988338		0.324824	-0.839663
time7 - time8	0.541046	0.653154	209.041	0.82836	0.999999		0.582139	-0.404009
time7 - time9	0.49621	0.61604	205.93	0.805482	0.999999		0.608834	-0.370529
time7 - time10	0.104405	0.676643	207.264	0.154298	1		0.900861	-0.0779609
time7 - time11	1.00711	0.616027	205.734	1.63484	0.985099		0.365274	-0.752026
time7 - time12	0.259564	0.632829	207.423	0.410165	1		0.771388	-0.193821
time7 - time13	-0.290065	0.632806	207.267	-0.458379	1		1.33651	0.216597
time7 - time14	0.0651993	0.617444	209.508	0.105596	1		0.936881	-0.0486855
time7 - time15	0.830155	0.632842	208.054	1.31179	0.998977		0.435982	-0.619892
time7 - time16	0.531133	0.65318	208.996	0.813148	0.999999		0.587939	-0.396606
time7 - time17	0.297169	0.60586	214.189	0.490491	1		0.742919	-0.221901
time7 - time18	0.763434	0.620269	215.809	1.23081	0.999574		0.466063	-0.57007
time7 - time19	0.90875	0.635719	213.525	1.42948	0.99691		0.403028	-0.67858
time7 - time20	0.860317	0.716986	224.227	1.19991	0.999704		0.423028	-0.642414
time8 - time9	-0.0448367	0.636662	206.762	-0.0704247	1		1.04586	0.0334804
time8 - time10	-0.436642	0.695983	209.365	-0.627373	1		1.5475	0.326048
time8 - time11	0.466061	0.638233	210.397	0.730237	1		0.627469	-0.348017
time8 - time12	-0.281482	0.653178	209.287	-0.430942	1		1.32509	0.210188
time8 - time13	-0.831111	0.654789	212.108	-1.26928	0.999347		2.29587	0.620606
time8 - time14	-0.475847	0.638257	211.164	-0.745541	1		1.60938	0.355324
time8 - time15	0.289109	0.653184	209.789	0.442614	1		0.748931	-0.215883
time8 - time16	-0.00991373	0.673128	210.961	-0.0147279	1		1.00996	0.00740276
time8 - time17	-0.243877	0.628572	217.788	-0.387986	1		1.27619	0.182108
time8 - time18	0.222388	0.641305	217.254	0.346774	1		0.800605	-0.166061
time8 - time19	0.367704	0.656171	215.072	0.560377	1		0.692322	-0.274571
time8 - time20	0.31927	0.734395	223.954	0.434739	1		0.726679	-0.238405
time9 - time10	-0.391805	0.66242	208.882	-0.591475	1		1.47965	0.292568
time9 - time11	0.510898	0.60024	207.496	0.851157	0.999998		0.599956	-0.381497
time9 - time12	-0.236645	0.617453	209.076	-0.38326	1		1.26699	0.176707
time9 - time13	-0.786275	0.617431	208.933	-1.27346	0.999315		2.1952	0.587126
time9 - time14	-0.43101	0.601544	211.015	-0.716506	1		1.53881	0.321843
time9 - time15	0.333945	0.617457	209.635	0.54084	1		0.716093	-0.249363
time9 - time16	0.034923	0.638273	210.524	0.0547148	1		0.96568	-0.0260776
time9 - time17	-0.199041	0.589402	215.372	-0.337699	1		1.22023	0.148627
time9 - time18	0.267225	0.604149	216.848	0.442316	1		0.765501	-0.199541
time9 - time19	0.41254	0.620241	214.831	0.665129	1		0.661967	-0.308051
time9 - time20	0.364107	0.702742	224.559	0.518124	1		0.694817	-0.271885
time10 - time11	0.902703	0.662397	208.646	1.36278	0.998312		0.405472	-0.674065
time10 - time12	0.15516	0.676663	207.426	0.229301	1		0.856279	-0.11586
time10 - time13	-0.39447	0.676694	207.594	-0.582937	1		1.4836	0.294558
time10 - time14	-0.0392054	0.662435	209.462	-0.0591837	1		1.03998	0.0292754
time10 - time15	0.72575	0.676687	208.038	1.07251	0.999942		0.483961	-0.541931
time10 - time16	0.426728	0.696006	209.292	0.61311	1		0.652641	-0.318645
time10 - time17	0.192764	0.65215	214.474	0.295583	1		0.824677	-0.14394
time10 - time18	0.659029	0.664202	213.73	0.992212	0.999982		0.517353	-0.492109
time10 - time19	0.804345	0.67806	210.864	1.18624	0.999746		0.447381	-0.600619
time10 - time20	0.755912	0.756162	223.327	0.99967	0.99998		0.469582	-0.564453
time11 - time12	-0.747543	0.616009	205.565	-1.21353	0.999647		2.11181	0.558204
time11 - time13	-1.29717	0.615987	205.415	-2.10585	0.850073		3.65894	0.968622
time11 - time14	-0.941908	0.600212	207.823	-1.56929	0.990559		2.56487	0.70334
time11 - time15	-0.176953	0.617443	209.458	-0.28659	1		1.19357	0.132134
time11 - time16	-0.475975	0.636698	206.915	-0.747568	1		1.60958	0.355419
time11 - time17	-0.709939	0.588167	212.684	-1.20704	0.999675		2.03387	0.530124
time11 - time18	-0.243674	0.60282	214.167	-0.404223	1		1.27593	0.181956
time11 - time19	-0.0983579	0.62022	214.648	-0.158586	1		1.10336	0.0734456
time11 - time20	-0.146791	0.702743	224.568	-0.208883	1		1.15811	0.109612
time12 - time13	-0.549629	0.632784	207.066	-0.868589	0.999998		1.73261	0.410418
time12 - time14	-0.194365	0.616035	206.468	-0.31551	1		1.21454	0.145136
time12 - time15	0.570591	0.632861	208.257	0.901606	0.999996		0.565191	-0.42607
time12 - time16	0.271568	0.651508	205.495	0.41683	1		0.762183	-0.202785
time12 - time17	0.0376045	0.605836	214.05	0.0620704	1		0.963094	-0.02808
time12 - time18	0.50387	0.618857	213.211	0.814195	0.999999		0.604188	-0.376249
time12 - time19	0.649186	0.635731	213.67	1.02116	0.999973		0.522471	-0.484759
time12 - time20	0.600752	0.71699	224.306	0.837881	0.999999		0.548399	-0.448593
time13 - time14	0.355264	0.617399	209.178	0.575421	1		0.700988	-0.265282
time13 - time15	1.12022	0.634338	210.994	1.76597	0.966922		0.326208	-0.836489
time13 - time16	0.821198	0.653121	208.55	1.25734	0.999424		0.439904	-0.613203
time13 - time17	0.587234	0.604555	211.631	0.971349	0.999987		0.555863	-0.438498
time13 - time18	1.0535	0.618865	213.236	1.70231	0.97719		0.348715	-0.786667
time13 - time19	1.19881	0.635749	213.737	1.88567	0.938809		0.301551	-0.895177
time13 - time20	1.15038	0.716981	224.255	1.60448	0.987978		0.316516	-0.859011
time14 - time15	0.764956	0.617467	210.255	1.23886	0.999531		0.465355	-0.571206
time14 - time16	0.465933	0.636724	207.742	0.731767	1		0.627549	-0.347921
time14 - time17	0.231969	0.589361	215.507	0.393595	1		0.79297	-0.173216
time14 - time18	0.698235	0.602825	214.715	1.15827	0.99982		0.497463	-0.521384
time14 - time19	0.84355	0.620243	215.275	1.36003	0.998363		0.43018	-0.629894
time14 - time20	0.795117	0.702728	224.663	1.13147	0.999873		0.451528	-0.593728
time15 - time16	-0.299022	0.653212	209.753	-0.457772	1		1.34854	0.223285
time15 - time17	-0.532986	0.607155	216.894	-0.877842	0.999998		1.70401	0.39799
time15 - time18	-0.0667209	0.620281	216.264	-0.107566	1		1.069	0.0498217
time15 - time19	0.0785948	0.635748	214.094	0.123626	1		0.924414	-0.0586882
time15 - time20	0.0301616	0.716978	224.284	0.0420677	1		0.970289	-0.0225222
time16 - time17	-0.233964	0.62583	213.063	-0.373846	1		1.2636	0.174705
time16 - time18	0.232302	0.638344	212.135	0.363913	1		0.792707	-0.173464
time16 - time19	0.377617	0.654629	212.643	0.576842	1		0.685493	-0.281974
time16 - time20	0.329184	0.734392	223.925	0.44824	1		0.719511	-0.245808
time17 - time18	0.466265	0.589441	216.485	0.791029	1		0.627341	-0.348169
time17 - time19	0.611581	0.607369	217.277	1.00694	0.999978		0.542492	-0.456679
time17 - time20	0.563148	0.690844	224.916	0.81516	0.999999		0.569414	-0.420513
time18 - time19	0.145316	0.620382	216.484	0.234236	1		0.864749	-0.10851
time18 - time20	0.0968825	0.702736	224.677	0.137865	1		0.907663	-0.0723439
time19 - time20	-0.0484332	0.718087	224.776	-0.0674476	1		1.04963	0.036166

### Sheet: Testosterone
contrast	Sex_assigned	estimate	SE	df	t.ratio	p.tukey	sig	fold.change	effect.size
time1 - time2	Female	0.0241004	0.130665	188.724	0.184444	1		0.976188	-0.0914611
time1 - time3	Female	0.0107049	0.115685	193.663	0.0925351	1		0.989352	-0.0406252
time1 - time4	Female	-0.0422484	0.122372	191.696	-0.345247	1		1.04315	0.160333
time1 - time5	Female	0.323504	0.163697	189.683	1.97624	0.893468		0.723609	-1.2277
time1 - time6	Female	0.1569	0.163697	189.683	0.958482	0.99998		0.854789	-0.595437
time1 - time7	Female	0.0111803	0.18206	187.65	0.0614102	1		0.988882	-0.0424295
time1 - time8	Female	0.32633	0.181917	188.23	1.79383	0.952808		0.721567	-1.23842
time1 - time9	Female	0.224639	0.163697	189.683	1.37229	0.997317		0.798804	-0.852508
time1 - time10	Female	0.317154	0.213249	187.333	1.48725	0.993074		0.728219	-1.2036
time1 - time11	Female	0.0949813	0.163635	189.634	0.580444	1		0.90939	-0.360455
time1 - time12	Female	0.308503	0.163635	189.634	1.8853	0.927168		0.734546	-1.17077
time1 - time13	Female	0.258169	0.18169	189.56	1.42093	0.995925		0.772465	-0.979752
time1 - time14	Female	-0.0107668	0.150739	189.733	-0.0714271	1		1.01083	0.0408602
time1 - time15	Female	0.267701	0.165037	192.224	1.62207	0.982289		0.765136	-1.01593
time1 - time16	Female	-0.386892	0.181663	189.536	-2.12973	0.817386		1.4724	1.46826
time1 - time17	Female	0.431942	0.172201	196.785	2.50836	0.553614		0.649247	-1.63922
time1 - time18	Female	0.288884	0.164435	192.95	1.75683	0.961123		0.749099	-1.09632
time1 - time19	Female	0.109784	0.213838	189.523	0.5134	1		0.896027	-0.416632
time1 - time20	Female	NA	NA	NA	NA	NA	NA	NA	NA
time2 - time3	Female	-0.0133955	0.122118	186.853	-0.109693	1		1.01349	0.0508359
time2 - time4	Female	-0.0663488	0.129746	187.709	-0.511376	1		1.0686	0.251794
time2 - time5	Female	0.299403	0.172101	189.285	1.73969	0.964494		0.74126	-1.13624
time2 - time6	Female	0.1328	0.172101	189.285	0.771637	0.999999		0.87564	-0.503976
time2 - time7	Female	-0.01292	0.188213	186.772	-0.0686457	1		1.013	0.0490316
time2 - time8	Female	0.302229	0.191047	188.323	1.58196	0.986354		0.739169	-1.14696
time2 - time9	Female	0.200539	0.172101	189.285	1.16524	0.999676		0.81829	-0.761047
time2 - time10	Female	0.293053	0.21707	185.969	1.35004	0.997797		0.745982	-1.11214
time2 - time11	Female	0.0708809	0.171688	188.619	0.412848	1		0.931573	-0.268993
time2 - time12	Female	0.284402	0.171688	188.619	1.65651	0.978015		0.752464	-1.07931
time2 - time13	Female	0.234068	0.188226	188.217	1.24355	0.999226		0.791308	-0.888291
time2 - time14	Female	-0.0348672	0.161513	191.316	-0.215879	1		1.03548	0.132321
time2 - time15	Female	0.243601	0.168639	187.974	1.44451	0.99505		0.7838	-0.924466
time2 - time16	Female	-0.410992	0.189376	189.25	-2.17024	0.793475		1.50831	1.55972
time2 - time17	Female	0.407842	0.174413	193.485	2.33837	0.680812		0.665084	-1.54776
time2 - time18	Female	0.264784	0.171548	192.035	1.5435	0.98956		0.767372	-1.00486
time2 - time19	Female	0.0856839	0.216179	188.097	0.396356	1		0.917884	-0.325171
time2 - time20	Female	NA	NA	NA	NA	NA	NA	NA	NA
time3 - time4	Female	-0.0529533	0.114119	190.035	-0.464019	1		1.05438	0.200958
time3 - time5	Female	0.312799	0.159993	189.574	1.95508	0.902066		0.731397	-1.18707
time3 - time6	Female	0.146195	0.159993	189.574	0.913763	0.99999		0.863989	-0.554812
time3 - time7	Female	0.000475449	0.178562	186.979	0.00266265	1		0.999525	-0.00180433
time3 - time8	Female	0.315625	0.179591	188.634	1.75746	0.960933		0.729333	-1.1978
time3 - time9	Female	0.213935	0.159993	189.574	1.33715	0.99805		0.807401	-0.811883
time3 - time10	Female	0.306449	0.210092	187.019	1.45864	0.994454		0.736056	-1.16298
time3 - time11	Female	0.0842764	0.159648	188.853	0.527888	1		0.919177	-0.319829
time3 - time12	Female	0.297798	0.159648	188.853	1.86534	0.933433		0.742451	-1.13014
time3 - time13	Female	0.247464	0.177941	189.066	1.39071	0.996845		0.780778	-0.939127
time3 - time14	Female	-0.0214717	0.147761	192.902	-0.145314	1		1.0217	0.0814854
time3 - time15	Female	0.256996	0.158977	189.546	1.61656	0.982886		0.773371	-0.975302
time3 - time16	Female	-0.397597	0.177245	188.366	-2.2432	0.746952		1.48824	1.50888
time3 - time17	Female	0.421237	0.160113	190.48	2.63088	0.461633		0.656234	-1.5986
time3 - time18	Female	0.278179	0.157967	190.63	1.76099	0.960224		0.757161	-1.05569
time3 - time19	Female	0.0990794	0.209777	188.99	0.472309	1		0.905671	-0.376007
time3 - time20	Female	NA	NA	NA	NA	NA	NA	NA	NA
time4 - time5	Female	0.365752	0.162354	184.304	2.25281	0.740472		0.693675	-1.38803
time4 - time6	Female	0.199149	0.162354	184.304	1.22663	0.999351		0.819428	-0.75577
time4 - time7	Female	0.0534287	0.180546	183.219	0.295929	1		0.947973	-0.202762
time4 - time8	Female	0.368578	0.181247	184.441	2.03357	0.867701		0.691717	-1.39876
time4 - time9	Female	0.266888	0.162354	184.304	1.64386	0.979608		0.765759	-1.01284
time4 - time10	Female	0.359402	0.21167	183.831	1.69794	0.971836		0.698094	-1.36393
time4 - time11	Female	0.13723	0.163292	186.07	0.840392	0.999997		0.87177	-0.520787
time4 - time12	Female	0.350751	0.163292	186.07	2.14799	0.806713		0.704159	-1.3311
time4 - time13	Female	0.300417	0.181558	186.845	1.65466	0.978241		0.740509	-1.14008
time4 - time14	Female	0.0314815	0.150393	186.246	0.209329	1		0.969009	-0.119473
time4 - time15	Female	0.30995	0.161284	185.592	1.92177	0.914583		0.733484	-1.17626
time4 - time16	Female	-0.344644	0.181545	186.833	-1.89839	0.922775		1.41149	1.30792
time4 - time17	Female	0.47419	0.168723	193.721	2.81046	0.33647		0.622389	-1.79956
time4 - time18	Female	0.331132	0.162368	188.544	2.03939	0.865026		0.71811	-1.25665
time4 - time19	Female	0.152033	0.213156	185.535	0.713247	1		0.85896	-0.576965
time4 - time20	Female	NA	NA	NA	NA	NA	NA	NA	NA
time5 - time6	Female	-0.166604	0.186326	178.751	-0.894153	0.999993		1.18129	0.632261
time5 - time7	Female	-0.312323	0.202966	180.322	-1.5388	0.989828		1.3666	1.18527
time5 - time8	Female	0.00282598	0.202278	179.259	0.0139708	1		0.997178	-0.0107246
time5 - time9	Female	-0.0988643	0.186326	178.751	-0.5306	1		1.10392	0.375191
time5 - time10	Female	-0.00634985	0.23146	181.508	-0.0274339	1		1.00637	0.0240977
time5 - time11	Female	-0.228522	0.189039	183.557	-1.20886	0.999465		1.25674	0.867244
time5 - time12	Female	-0.015001	0.189039	183.557	-0.0793537	1		1.01511	0.0569287
time5 - time13	Female	-0.065335	0.205685	184.925	-0.317645	1		1.06752	0.247947
time5 - time14	Female	-0.334271	0.181453	185.597	-1.84218	0.940178		1.39692	1.26856
time5 - time15	Female	-0.0558025	0.190449	183.67	-0.293005	1		1.05739	0.211771
time5 - time16	Female	-0.710396	0.205636	184.865	-3.45462	0.0702262		2.0348	2.69596
time5 - time17	Female	0.108438	0.201278	191.617	0.538749	1		0.897234	-0.411524
time5 - time18	Female	-0.0346197	0.197618	190.191	-0.175185	1		1.03523	0.131382
time5 - time19	Female	-0.213719	0.239485	186.13	-0.892413	0.999993		1.23828	0.811066
time5 - time20	Female	NA	NA	NA	NA	NA	NA	NA	NA
time6 - time7	Female	-0.14572	0.202966	180.322	-0.717952	1		1.15687	0.553008
time6 - time8	Female	0.169429	0.202278	179.259	0.837607	0.999997		0.844146	-0.642986
time6 - time9	Female	0.0677392	0.186326	178.751	0.363553	1		0.934504	-0.257071
time6 - time10	Female	0.160254	0.23146	181.508	0.692362	1		0.851928	-0.608164
time6 - time11	Female	-0.0619189	0.189039	183.557	-0.327545	1		1.06388	0.234983
time6 - time12	Female	0.151603	0.189039	183.557	0.801964	0.999999		0.85933	-0.575333
time6 - time13	Female	0.101269	0.205685	184.925	0.492347	1		0.90369	-0.384315
time6 - time14	Female	-0.167667	0.181453	185.597	-0.924022	0.999988		1.18254	0.636297
time6 - time15	Female	0.110801	0.190449	183.67	0.581787	1		0.895117	-0.42049
time6 - time16	Female	-0.543792	0.205636	184.865	-2.64443	0.45183		1.72253	2.06369
time6 - time17	Female	0.275042	0.201278	191.617	1.36648	0.997457		0.75954	-1.04379
time6 - time18	Female	0.131984	0.197618	190.191	0.667874	1		0.876355	-0.500879
time6 - time19	Female	-0.0471159	0.239485	186.13	-0.196738	1		1.04824	0.178805
time6 - time20	Female	NA	NA	NA	NA	NA	NA	NA	NA
time7 - time8	Female	0.315149	0.218723	181.628	1.44086	0.995173		0.72968	-1.19599
time7 - time9	Female	0.213459	0.202966	180.322	1.0517	0.999922		0.807785	-0.810078
time7 - time10	Female	0.305973	0.242224	180.043	1.26319	0.999044		0.736406	-1.16117
time7 - time11	Female	0.0838009	0.202737	179.886	0.413348	1		0.919614	-0.318025
time7 - time12	Female	0.297322	0.202737	179.886	1.46654	0.994069		0.742805	-1.12834
time7 - time13	Female	0.246988	0.218556	181.199	1.13009	0.999785		0.78115	-0.937322
time7 - time14	Female	-0.0219472	0.196051	181.827	-0.111946	1		1.02219	0.0832897
time7 - time15	Female	0.256521	0.203917	181.641	1.25797	0.999096		0.773739	-0.973498
time7 - time16	Female	-0.398072	0.218532	181.172	-1.82157	0.945715		1.48895	1.51069
time7 - time17	Female	0.420762	0.215369	187.223	1.95367	0.902555		0.656547	-1.59679
time7 - time18	Female	0.277704	0.212022	186.439	1.30979	0.99849		0.757521	-1.05389
time7 - time19	Female	0.0986039	0.250924	184.535	0.392963	1		0.906102	-0.374203
time7 - time20	Female	NA	NA	NA	NA	NA	NA	NA	NA
time8 - time9	Female	-0.10169	0.202278	179.259	-0.502725	1		1.10704	0.385915
time8 - time10	Female	-0.00917583	0.246487	182.697	-0.0372264	1		1.00922	0.0348223
time8 - time11	Female	-0.231348	0.205849	184.94	-1.12387	0.999802		1.2603	0.877969
time8 - time12	Female	-0.0178269	0.205849	184.94	-0.0866019	1		1.01799	0.0676533
time8 - time13	Female	-0.0681609	0.222038	186.232	-0.306979	1		1.07054	0.258671
time8 - time14	Female	-0.337097	0.198838	186.45	-1.69534	0.972281		1.40087	1.27928
time8 - time15	Female	-0.0586285	0.207174	184.409	-0.282991	1		1.06038	0.222496
time8 - time16	Female	-0.713222	0.221904	186.102	-3.21411	0.135776		2.04055	2.70668
time8 - time17	Female	0.105612	0.218529	191.984	0.483287	1		0.899773	-0.400799
time8 - time18	Female	-0.0374457	0.214986	190.545	-0.174177	1		1.03816	0.142107
time8 - time19	Female	-0.216545	0.255098	186.729	-0.848872	0.999997		1.24178	0.821791
time8 - time20	Female	NA	NA	NA	NA	NA	NA	NA	NA
time9 - time10	Female	0.0925144	0.23146	181.508	0.3997	1		0.911636	-0.351093
time9 - time11	Female	-0.129658	0.189039	183.557	-0.68588	1		1.13844	0.492053
time9 - time12	Female	0.0838633	0.189039	183.557	0.443629	1		0.919557	-0.318262
time9 - time13	Female	0.0335293	0.205685	184.925	0.163013	1		0.967027	-0.127244
time9 - time14	Female	-0.235406	0.181453	185.597	-1.29734	0.998662		1.26542	0.893368
time9 - time15	Female	0.0430617	0.190449	183.67	0.226106	1		0.957852	-0.16342
time9 - time16	Female	-0.611531	0.205636	184.865	-2.97385	0.240836		1.84325	2.32077
time9 - time17	Female	0.207303	0.201278	191.617	1.02993	0.999943		0.812774	-0.786715
time9 - time18	Female	0.0642446	0.197618	190.191	0.325095	1		0.937776	-0.243809
time9 - time19	Female	-0.114855	0.239485	186.13	-0.479592	1		1.12171	0.435876
time9 - time20	Female	NA	NA	NA	NA	NA	NA	NA	NA
time10 - time11	Female	-0.222173	0.231141	180.983	-0.961198	0.999979		1.24879	0.843146
time10 - time12	Female	-0.0086511	0.231141	180.983	-0.0374278	1		1.00869	0.032831
time10 - time13	Female	-0.0589851	0.24288	180.281	-0.242857	1		1.06076	0.223849
time10 - time14	Female	-0.327921	0.225274	182.61	-1.45566	0.994568		1.38808	1.24446
time10 - time15	Female	-0.0494527	0.232157	182.387	-0.213014	1		1.0507	0.187673
time10 - time16	Female	-0.704046	0.246175	183.078	-2.85995	0.305905		2.02192	2.67186
time10 - time17	Female	0.114788	0.241064	186.646	0.476173	1		0.891555	-0.435622
time10 - time18	Female	-0.0282698	0.238178	185.898	-0.118692	1		1.02867	0.107284
time10 - time19	Female	-0.20737	0.272667	184.263	-0.760524	0.999999		1.23044	0.786969
time10 - time20	Female	NA	NA	NA	NA	NA	NA	NA	NA
time11 - time12	Female	0.213521	0.186326	178.751	1.14596	0.999739		0.807735	-0.810315
time11 - time13	Female	0.163187	0.202344	179.714	0.806485	0.999999		0.849432	-0.619297
time11 - time14	Female	-0.105748	0.179101	181.378	-0.590437	1		1.11154	0.401315
time11 - time15	Female	0.17272	0.190229	183.339	0.90796	0.999991		0.841373	-0.655473
time11 - time16	Female	-0.481873	0.202304	179.663	-2.38193	0.648925		1.6191	1.82871
time11 - time17	Female	0.336961	0.198209	186.467	1.70002	0.971522		0.713937	-1.27877
time11 - time18	Female	0.193903	0.194741	185.865	0.995695	0.999965		0.823738	-0.735862
time11 - time19	Female	0.014803	0.239128	185.639	0.061904	1		0.985306	-0.0561775
time11 - time20	Female	NA	NA	NA	NA	NA	NA	NA	NA
time12 - time13	Female	-0.050334	0.202344	179.714	-0.248755	1		1.05162	0.191018
time12 - time14	Female	-0.31927	0.179101	181.378	-1.78262	0.955311		1.37612	1.21163
time12 - time15	Female	-0.0408016	0.190229	183.339	-0.214487	1		1.04165	0.154842
time12 - time16	Female	-0.695395	0.202304	179.663	-3.43737	0.0740874		2.0045	2.63903
time12 - time17	Female	0.123439	0.198209	186.467	0.622772	1		0.883875	-0.468453
time12 - time18	Female	-0.0196187	0.194741	185.865	-0.100743	1		1.01981	0.0744532
time12 - time19	Female	-0.198718	0.239128	185.639	-0.831011	0.999998		1.21984	0.754138
time12 - time20	Female	NA	NA	NA	NA	NA	NA	NA	NA
time13 - time14	Female	-0.268936	0.195714	182.163	-1.37412	0.997256		1.30857	1.02061
time13 - time15	Female	0.00953241	0.206729	184.259	0.0461107	1		0.990513	-0.0361756
time13 - time16	Female	-0.645061	0.217606	181.245	-2.96435	0.246128		1.9061	2.44801
time13 - time17	Female	0.173773	0.211845	185.997	0.820286	0.999998		0.840487	-0.659471
time13 - time18	Female	0.0307153	0.208733	185.414	0.147151	1		0.969752	-0.116565
time13 - time19	Female	-0.148384	0.250965	185.716	-0.591257	1		1.15996	0.56312
time13 - time20	Female	NA	NA	NA	NA	NA	NA	NA	NA
time14 - time15	Female	0.278468	0.182467	185.749	1.52613	0.990748		0.756943	-1.05679
time14 - time16	Female	-0.376125	0.19566	182.109	-1.92234	0.914284		1.45663	1.4274
time14 - time17	Female	0.442709	0.190236	189.617	2.32716	0.688851		0.642294	-1.68008
time14 - time18	Female	0.299651	0.186406	188.54	1.60751	0.98385		0.741077	-1.13718
time14 - time19	Female	0.120551	0.232305	187.186	0.518936	1		0.886432	-0.457492
time14 - time20	Female	NA	NA	NA	NA	NA	NA	NA	NA
time15 - time16	Female	-0.654593	0.206734	184.27	-3.16635	0.153367		1.92436	2.48418
time15 - time17	Female	0.164241	0.201424	190.528	0.8154	0.999998		0.848538	-0.623295
time15 - time18	Female	0.0211829	0.197102	191.343	0.107472	1		0.97904	-0.0803891
time15 - time19	Female	-0.157917	0.239386	186.621	-0.659674	1		1.17107	0.599295
time15 - time20	Female	NA	NA	NA	NA	NA	NA	NA	NA
time16 - time17	Female	0.818834	0.211859	185.961	3.86499	0.0190841	*	0.440945	-3.10748
time16 - time18	Female	0.675776	0.208756	185.41	3.23716	0.127973		0.508761	-2.56457
time16 - time19	Female	0.496676	0.251108	185.845	1.97794	0.892667		0.60855	-1.88489
time16 - time20	Female	NA	NA	NA	NA	NA	NA	NA	NA
time17 - time18	Female	-0.143058	0.200057	190.55	-0.715085	1		1.1538	0.542906
time17 - time19	Female	-0.322158	0.243753	189.63	-1.32166	0.998314		1.3801	1.22259
time17 - time20	Female	NA	NA	NA	NA	NA	NA	NA	NA
time18 - time19	Female	-0.1791	0.240929	188.743	-0.74337	1		1.19614	0.679684
time18 - time20	Female	NA	NA	NA	NA	NA	NA	NA	NA
time19 - time20	Female	NA	NA	NA	NA	NA	NA	NA	NA
time1 - time2	Male	0.176868	0.0996805	183.167	1.77434	0.964967		0.837891	-0.671213
time1 - time3	Male	0.198133	0.0986981	181.548	2.00746	0.895359		0.820261	-0.751916
time1 - time4	Male	0.215212	0.101161	181.421	2.12742	0.838144		0.806371	-0.81673
time1 - time5	Male	0.394786	0.135832	182.49	2.90643	0.296632		0.673824	-1.49821
time1 - time6	Male	0.419318	0.135832	182.49	3.08703	0.199817		0.657495	-1.59131
time1 - time7	Male	0.492614	0.135832	182.49	3.62664	0.0456013	*	0.611027	-1.86947
time1 - time8	Male	0.481141	0.144775	183.264	3.32338	0.110104		0.618078	-1.82593
time1 - time9	Male	0.363244	0.135832	182.49	2.67422	0.453831		0.695416	-1.37851
time1 - time10	Male	0.477242	0.144775	183.264	3.29644	0.118342		0.620493	-1.81113
time1 - time11	Male	0.304441	0.135832	182.49	2.24131	0.770832		0.737535	-1.15536
time1 - time12	Male	0.516143	0.144775	183.264	3.56515	0.0550411		0.596818	-1.95877
time1 - time13	Male	0.569831	0.135832	182.49	4.19512	0.0064411	**	0.565621	-2.16251
time1 - time14	Male	0.724401	0.144775	183.264	5.00364	0.000229579	***	0.484615	-2.74911
time1 - time15	Male	0.61439	0.144775	183.264	4.24376	0.00535195	**	0.540971	-2.33161
time1 - time16	Male	0.605541	0.144775	183.264	4.18264	0.00673933	**	0.545779	-2.29803
time1 - time17	Male	0.489687	0.128162	183.256	3.82085	0.0243325	*	0.612818	-1.85837
time1 - time18	Male	0.56195	0.134956	184.156	4.16395	0.00721423	**	0.570096	-2.1326
time1 - time19	Male	0.600875	0.128873	184.531	4.66254	0.000999566	***	0.548332	-2.28032
time1 - time20	Male	0.725833	0.13499	185.529	5.37694	4.08177e-05	***	0.483921	-2.75454
time2 - time3	Male	0.0212654	0.0928176	182.477	0.229109	1		0.978959	-0.0807023
time2 - time4	Male	0.0383443	0.0962712	182.016	0.398295	1		0.962382	-0.145517
time2 - time5	Male	0.217918	0.133352	183.814	1.63416	0.984991		0.804191	-0.827001
time2 - time6	Male	0.24245	0.133352	183.814	1.81812	0.955775		0.784703	-0.920099
time2 - time7	Male	0.315746	0.133352	183.814	2.36776	0.684184		0.729245	-1.19826
time2 - time8	Male	0.304274	0.142432	184.439	2.13627	0.833421		0.737659	-1.15472
time2 - time9	Male	0.186377	0.133352	183.814	1.39763	0.997619		0.829961	-0.707301
time2 - time10	Male	0.300374	0.142432	184.439	2.10889	0.848022		0.740541	-1.13992
time2 - time11	Male	0.127574	0.133352	183.814	0.956668	0.99999		0.880228	-0.484143
time2 - time12	Male	0.339276	0.142432	184.439	2.38201	0.673835		0.712286	-1.28755
time2 - time13	Male	0.392963	0.133352	183.814	2.94681	0.272764		0.675054	-1.4913
time2 - time14	Male	0.547534	0.142432	184.439	3.84417	0.0224651	*	0.578374	-2.07789
time2 - time15	Male	0.437523	0.142432	184.439	3.07179	0.206894		0.645634	-1.6604
time2 - time16	Male	0.428673	0.142432	184.439	3.00966	0.238121		0.651373	-1.62682
time2 - time17	Male	0.31282	0.125568	184.854	2.49123	0.592125		0.731382	-1.18715
time2 - time18	Male	0.385082	0.132485	185.623	2.90661	0.296342		0.680395	-1.46139
time2 - time19	Male	0.424007	0.126283	186.177	3.35761	0.100135		0.654419	-1.60911
time2 - time20	Male	0.548965	0.130984	185.776	4.1911	0.00649843	**	0.577547	-2.08333
time3 - time4	Male	0.0170789	0.0939613	179.871	0.181766	1		0.983066	-0.0648147
time3 - time5	Male	0.196653	0.131408	182.834	1.49651	0.994481		0.821476	-0.746299
time3 - time6	Male	0.221185	0.131408	182.834	1.68319	0.979429		0.801569	-0.839397
time3 - time7	Male	0.294481	0.131408	182.834	2.24096	0.77106		0.744918	-1.11756
time3 - time8	Male	0.283008	0.140539	183.25	2.01374	0.892781		0.753513	-1.07402
time3 - time9	Male	0.165111	0.131408	182.834	1.25648	0.999415		0.847799	-0.626599
time3 - time10	Male	0.279109	0.140539	183.25	1.98599	0.904064		0.756458	-1.05922
time3 - time11	Male	0.106308	0.131408	182.834	0.808994	0.999999		0.899147	-0.403441
time3 - time12	Male	0.31801	0.140539	183.25	2.26279	0.756894		0.727595	-1.20685
time3 - time13	Male	0.371698	0.131408	182.834	2.82858	0.345735		0.689563	-1.4106
time3 - time14	Male	0.526268	0.140539	183.25	3.74465	0.031295	*	0.590806	-1.99719
time3 - time15	Male	0.416257	0.140539	183.25	2.96187	0.264234		0.659511	-1.5797
time3 - time16	Male	0.407408	0.140539	183.25	2.8989	0.301156		0.665373	-1.54612
time3 - time17	Male	0.291554	0.123672	183.86	2.35747	0.691598		0.747102	-1.10645
time3 - time18	Male	0.363817	0.130648	184.442	2.78471	0.375077		0.695018	-1.38069
time3 - time19	Male	0.402742	0.124384	184.904	3.23789	0.137822		0.668485	-1.52841
time3 - time20	Male	0.5277	0.129978	185.302	4.05993	0.0105473	*	0.58996	-2.00262
time4 - time5	Male	0.179574	0.132545	181.757	1.35482	0.998399		0.835626	-0.681484
time4 - time6	Male	0.204106	0.132545	181.757	1.5399	0.992276		0.815376	-0.774582
time4 - time7	Male	0.277402	0.132545	181.757	2.09289	0.856138		0.75775	-1.05274
time4 - time8	Male	0.265929	0.141598	182.269	1.87806	0.940419		0.766493	-1.0092
time4 - time9	Male	0.148033	0.132545	181.757	1.11685	0.99989		0.862403	-0.561784
time4 - time10	Male	0.26203	0.141598	182.269	1.85052	0.94787		0.769488	-0.994404
time4 - time11	Male	0.0892294	0.132545	181.757	0.673201	1		0.914636	-0.338626
time4 - time12	Male	0.300931	0.141598	182.269	2.12525	0.839331		0.740129	-1.14204
time4 - time13	Male	0.354619	0.132545	181.757	2.67546	0.452942		0.701441	-1.34578
time4 - time14	Male	0.509189	0.141598	182.269	3.59602	0.0501365		0.600983	-1.93238
time4 - time15	Male	0.399178	0.141598	182.269	2.8191	0.352019		0.670871	-1.51488
time4 - time16	Male	0.390329	0.141598	182.269	2.7566	0.394616		0.676834	-1.4813
time4 - time17	Male	0.274475	0.124889	182.628	2.19775	0.797969		0.759971	-1.04164
time4 - time18	Male	0.346738	0.131799	183.301	2.63082	0.486078		0.70699	-1.31587
time4 - time19	Male	0.385663	0.125593	183.647	3.07073	0.207455		0.68	-1.46359
time4 - time20	Male	0.510621	0.131155	184.147	3.89327	0.0190141	*	0.600123	-1.93781
time5 - time6	Male	0.0245317	0.152134	178.751	0.161251	1		0.975767	-0.0930981
time5 - time7	Male	0.0978279	0.152134	178.751	0.643037	1		0.906805	-0.371257
time5 - time8	Male	0.0863555	0.160154	179.383	0.539204	1		0.917268	-0.32772
time5 - time9	Male	-0.0315415	0.152134	178.751	-0.207327	1		1.03204	0.1197
time5 - time10	Male	0.0824557	0.160154	179.383	0.514854	1		0.920852	-0.31292
time5 - time11	Male	-0.0903446	0.152134	178.751	-0.593848	1		1.09455	0.342858
time5 - time12	Male	0.121357	0.160154	179.383	0.757756	1		0.885717	-0.460552
time5 - time13	Male	0.175045	0.152134	178.751	1.15059	0.99983		0.839419	-0.664296
time5 - time14	Male	0.329615	0.160154	179.383	2.05812	0.872957		0.7192	-1.25089
time5 - time15	Male	0.219604	0.160154	179.383	1.37121	0.998126		0.802836	-0.8334
time5 - time16	Male	0.210755	0.160154	179.383	1.31595	0.998905		0.809973	-0.799816
time5 - time17	Male	0.0949012	0.147523	179.972	0.643297	1		0.909463	-0.360151
time5 - time18	Male	0.167164	0.153806	180.788	1.08685	0.999927		0.846061	-0.634389
time5 - time19	Male	0.206089	0.148229	180.569	1.39034	0.997765		0.813761	-0.782109
time5 - time20	Male	0.331047	0.161172	185.134	2.054	0.875022		0.718171	-1.25633
time6 - time7	Male	0.0732961	0.152134	178.751	0.481786	1		0.929326	-0.278159
time6 - time8	Male	0.0618237	0.160154	179.383	0.386028	1		0.940049	-0.234621
time6 - time9	Male	-0.0560732	0.152134	178.751	-0.368577	1		1.05768	0.212798
time6 - time10	Male	0.057924	0.160154	179.383	0.361677	1		0.943722	-0.219822
time6 - time11	Male	-0.114876	0.152134	178.751	-0.755098	1		1.12173	0.435956
time6 - time12	Male	0.0968257	0.160154	179.383	0.60458	1		0.907714	-0.367454
time6 - time13	Male	0.150513	0.152134	178.751	0.989344	0.999982		0.860266	-0.571198
time6 - time14	Male	0.305084	0.160154	179.383	1.90494	0.932382		0.737062	-1.15779
time6 - time15	Male	0.195073	0.160154	179.383	1.21803	0.999618		0.822775	-0.740302
time6 - time16	Male	0.186223	0.160154	179.383	1.16278	0.999802		0.830088	-0.706718
time6 - time17	Male	0.0703695	0.147523	179.972	0.477006	1		0.932049	-0.267053
time6 - time18	Male	0.142632	0.153806	180.788	0.927352	0.999994		0.867073	-0.541291
time6 - time19	Male	0.181557	0.148229	180.569	1.22484	0.999588		0.83397	-0.689011
time6 - time20	Male	0.306515	0.161172	185.134	1.90179	0.93348		0.736007	-1.16323
time7 - time8	Male	-0.0114724	0.160154	179.383	-0.0716337	1		1.01154	0.0435379
time7 - time9	Male	-0.129369	0.152134	178.751	-0.850363	0.999998		1.13811	0.490957
time7 - time10	Male	-0.0153722	0.160154	179.383	-0.0959838	1		1.01549	0.0583374
time7 - time11	Male	-0.188172	0.152134	178.751	-1.23688	0.999527		1.20704	0.714116
time7 - time12	Male	0.0235296	0.160154	179.383	0.146919	1		0.976745	-0.0892948
time7 - time13	Male	0.077217	0.152134	178.751	0.507558	1		0.925689	-0.293039
time7 - time14	Male	0.231788	0.160154	179.383	1.44728	0.996306		0.793115	-0.879635
time7 - time15	Male	0.121776	0.160154	179.383	0.760373	1		0.885346	-0.462142
time7 - time16	Male	0.112927	0.160154	179.383	0.705116	1		0.893216	-0.428559
time7 - time17	Male	-0.00292663	0.147523	179.972	-0.0198384	1		1.00293	0.0111066
time7 - time18	Male	0.0693362	0.153806	180.788	0.450803	1		0.933013	-0.263131
time7 - time19	Male	0.108261	0.148229	180.569	0.730364	1		0.897393	-0.410852
time7 - time20	Male	0.233219	0.161172	185.134	1.44702	0.996332		0.79198	-0.885068
time8 - time9	Male	-0.117897	0.160154	179.383	-0.736149	1		1.12513	0.44742
time8 - time10	Male	-0.00389975	0.166655	178.751	-0.0234002	1		1.00391	0.0147996
time8 - time11	Male	-0.1767	0.160154	179.383	-1.10332	0.999908		1.19327	0.670578
time8 - time12	Male	0.035002	0.166655	178.751	0.210027	1		0.965604	-0.132833
time8 - time13	Male	0.0886894	0.160154	179.383	0.553777	1		0.91513	-0.336577
time8 - time14	Male	0.24326	0.166655	178.751	1.45966	0.995899		0.784068	-0.923173
time8 - time15	Male	0.133249	0.166655	178.751	0.799551	0.999999		0.875247	-0.50568
time8 - time16	Male	0.124399	0.166655	178.751	0.74645	1		0.883027	-0.472097
time8 - time17	Male	0.00854578	0.155772	180.539	0.0548608	1		0.991491	-0.0324313
time8 - time18	Male	0.0808086	0.16073	180.176	0.50276	1		0.92237	-0.306669
time8 - time19	Male	0.119734	0.155369	180.012	0.770639	1		0.887157	-0.45439
time8 - time20	Male	0.244692	0.168304	185.05	1.45386	0.996114		0.782946	-0.928606
time9 - time10	Male	0.113997	0.160154	179.383	0.711799	1		0.89226	-0.43262
time9 - time11	Male	-0.0588031	0.152134	178.751	-0.386521	1		1.06057	0.223158
time9 - time12	Male	0.152899	0.160154	179.383	0.954701	0.99999		0.858216	-0.580252
time9 - time13	Male	0.206586	0.152134	178.751	1.35792	0.998346		0.813356	-0.783996
time9 - time14	Male	0.361157	0.160154	179.383	2.25506	0.76188		0.69687	-1.37059
time9 - time15	Male	0.251146	0.160154	179.383	1.56816	0.990471		0.777909	-0.9531
time9 - time16	Male	0.242296	0.160154	179.383	1.5129	0.993705		0.784824	-0.919516
time9 - time17	Male	0.126443	0.147523	179.972	0.857103	0.999998		0.881225	-0.479851
time9 - time18	Male	0.198706	0.153806	180.788	1.29192	0.999145		0.819791	-0.754089
time9 - time19	Male	0.237631	0.148229	180.569	1.60313	0.987809		0.788494	-0.901809
time9 - time20	Male	0.362589	0.161172	185.134	2.2497	0.765474		0.695873	-1.37603
time10 - time11	Male	-0.1728	0.160154	179.383	-1.07897	0.999934		1.18863	0.655778
time10 - time12	Male	0.0389017	0.166655	178.751	0.233427	1		0.961845	-0.147632
time10 - time13	Male	0.0925891	0.160154	179.383	0.578127	1		0.911568	-0.351376
time10 - time14	Male	0.24716	0.166655	178.751	1.48306	0.995029		0.781016	-0.937973
time10 - time15	Male	0.137149	0.166655	178.751	0.822951	0.999999		0.871841	-0.52048
time10 - time16	Male	0.128299	0.166655	178.751	0.76985	1		0.87959	-0.486896
time10 - time17	Male	0.0124455	0.155772	180.539	0.0798959	1		0.987632	-0.0472308
time10 - time18	Male	0.0847084	0.16073	180.176	0.527023	1		0.91878	-0.321469
time10 - time19	Male	0.123633	0.155369	180.012	0.795739	0.999999		0.883704	-0.469189
time10 - time20	Male	0.248591	0.168304	185.05	1.47703	0.995291		0.779899	-0.943406
time11 - time12	Male	0.211702	0.160154	179.383	1.32187	0.998838		0.809206	-0.80341
time11 - time13	Male	0.265389	0.152134	178.751	1.74444	0.970306		0.766907	-1.00715
time11 - time14	Male	0.41996	0.160154	179.383	2.62223	0.492632		0.657073	-1.59375
time11 - time15	Male	0.309949	0.160154	179.383	1.93532	0.922514		0.733484	-1.17626
time11 - time16	Male	0.301099	0.160154	179.383	1.88007	0.939786		0.740004	-1.14267
time11 - time17	Male	0.185246	0.147523	179.972	1.25571	0.999419		0.8309	-0.703009
time11 - time18	Male	0.257509	0.153806	180.788	1.67424	0.980525		0.772975	-0.977247
time11 - time19	Male	0.296434	0.148229	180.569	1.99983	0.898467		0.743465	-1.12497
time11 - time20	Male	0.421392	0.161172	185.134	2.61455	0.498268		0.656133	-1.59918
time12 - time13	Male	0.0536874	0.160154	179.383	0.335224	1		0.947728	-0.203744
time12 - time14	Male	0.208258	0.166655	178.751	1.24964	0.999455		0.811998	-0.79034
time12 - time15	Male	0.0982469	0.166655	178.751	0.589524	1		0.906425	-0.372848
time12 - time16	Male	0.0893974	0.166655	178.751	0.536423	1		0.914482	-0.339264
time12 - time17	Male	-0.0264562	0.155772	180.539	-0.169839	1		1.02681	0.100401
time12 - time18	Male	0.0458067	0.16073	180.176	0.284991	1		0.955227	-0.173837
time12 - time19	Male	0.0847317	0.155369	180.012	0.545356	1		0.918759	-0.321557
time12 - time20	Male	0.20969	0.168304	185.05	1.2459	0.999481		0.810836	-0.795774
time13 - time14	Male	0.154571	0.160154	179.383	0.965139	0.999988		0.856783	-0.586596
time13 - time15	Male	0.0445595	0.160154	179.383	0.27823	1		0.956419	-0.169104
time13 - time16	Male	0.03571	0.160154	179.383	0.222973	1		0.96492	-0.13552
time13 - time17	Male	-0.0801436	0.147523	179.972	-0.543261	1		1.08344	0.304146
time13 - time18	Male	-0.00788076	0.153806	180.788	-0.0512383	1		1.00791	0.0299075
time13 - time19	Male	0.0310442	0.148229	180.569	0.209434	1		0.969433	-0.117813
time13 - time20	Male	0.156002	0.161172	185.134	0.967926	0.999988		0.855557	-0.592029
time14 - time15	Male	-0.110011	0.166655	178.751	-0.660114	1		1.11629	0.417493
time14 - time16	Male	-0.118861	0.166655	178.751	-0.713215	1		1.12621	0.451077
time14 - time17	Male	-0.234714	0.155772	180.539	-1.50678	0.994004		1.26455	0.890742
time14 - time18	Male	-0.162451	0.16073	180.176	-1.01071	0.999976		1.17639	0.616504
time14 - time19	Male	-0.123526	0.155369	180.012	-0.79505	0.999999		1.13148	0.468783
time14 - time20	Male	0.00143167	0.168304	185.05	0.0085064	1		0.998569	-0.00543318
time15 - time16	Male	-0.00884948	0.166655	178.751	-0.0531007	1		1.00889	0.0335838
time15 - time17	Male	-0.124703	0.155772	180.539	-0.80055	0.999999		1.13281	0.473249
time15 - time18	Male	-0.0524403	0.16073	180.176	-0.326263	1		1.05384	0.199011
time15 - time19	Male	-0.0135153	0.155369	180.012	-0.086988	1		1.01361	0.0512905
time15 - time20	Male	0.111443	0.168304	185.05	0.66215	1		0.894543	-0.422926
time16 - time17	Male	-0.115854	0.155772	180.539	-0.743739	1		1.12283	0.439665
time16 - time18	Male	-0.0435908	0.16073	180.176	-0.271205	1		1.04455	0.165427
time16 - time19	Male	-0.00466578	0.155369	180.012	-0.0300303	1		1.00468	0.0177067
time16 - time20	Male	0.120292	0.168304	185.05	0.71473	1		0.886661	-0.45651
time17 - time18	Male	0.0722629	0.148655	183.437	0.486112	1		0.930286	-0.274238
time17 - time19	Male	0.111188	0.143221	181.899	0.776339	1		0.894771	-0.421959
time17 - time20	Male	0.236146	0.15559	186.142	1.51774	0.993497		0.789665	-0.896175
time18 - time19	Male	0.038925	0.148679	181.614	0.261806	1		0.961823	-0.147721
time18 - time20	Male	0.163883	0.160948	186.243	1.01824	0.999973		0.848841	-0.621937
time19 - time20	Male	0.124958	0.155701	188.039	0.802549	0.999999		0.882534	-0.474216
